# Evidence of shared genetic factors in the aetiology of gastrointestinal disorders and endometriosis and clinical implications for disease management

**DOI:** 10.1101/2022.10.20.22281201

**Authors:** Fei Yang, Yeda Wu, Richard Hockey, Jenny Doust, Gita D. Mishra, Grant W. Montgomery, the International Endometriosis Genetics Consortium, Sally Mortlock

## Abstract

In clinical practice, the co-existence of endometriosis and gastrointestinal symptoms is often observed; however, the factors driving this link remain largely unknown. Here, using large-scale multifaceted data including observational, genetic, and pharmaceutical datasets, we report a positive phenotypic and genetic association of endometriosis with peptic ulcer disease (PUD), gastro-oesophageal reflux disease (GORD), a combined GORD/PUD Medicated (GPM) phenotype and irritable bowel syndrome (IBS), but not with inflammatory bowel disease (IBD). Mendelian randomization analysis identified a causal effect of the GPM phenotype on endometriosis and a bidirectional causal association between endometriosis and IBS. Cross-trait meta-analysis and colocalization along with comprehensive functional annotation confirmed two shared genetic loci (*FN1, TACSTD2*) for endometriosis with IBS and twelve loci (*ETAA1, HOXC4, RERG, SEMA3F, SPAG16, HIST1H2BC, RAB5B, CCKBR* and *PDE4B*) with GORD and PUD. Shared genetic loci may contribute to risk of both endometriosis and digestive disorders through the involvement of DNA damage, estrogen regulated cell-proliferation and inflammation, and barrier dysfunction. Analyses of medication usage identified a higher use of drugs for IBS, GORD and PUD in women diagnosed with endometriosis as well as a higher use of hormone therapies in women diagnosed with IBS, GORD and PUD but not for IBD, which strongly supports the co-occurrence of these conditions and highlights the potential for drug repositioning and caution around drug contraindications in clinical practice. Taken together, the combined evidence robustly suggests a shared disease aetiology and provides important clinical implications for diagnostic and treatment decisions for endometriosis and digestive disorders.

**WHAT IS ALREADY KNOWN ON THIS TOPIC?:**

- Both endometriosis and gastrointestinal disorders affect a large proportion of people worldwide and the co-existence of endometriosis and gastrointestinal symptoms (eg, abnormal pain, bloating, constipation) is often observed in clinical practice.
- The association of these two diseases was supported but also limited to previous observational evidence which highlights a three-fold increase in the prevalence of irritable bowel syndrome (IBS) in women with endometriosis.
- Observational study is easily subject to measurement error, confounding and reverse causation. Therefore, it is important to assess the association using multidimensional datasets and more accurate approaches, such as the use of genetic data in a mendelian randomisation framework as well as the analysis from a perspective of medication usage.

**WHAT THIS STUDY ADDS:**

- Genetic risk factors for endometriosis and gastrointestinal disorders, two leading causes of discomfort and chronic pelvic pain, are correlated.
- Mendelian randomisation analyses supported a causal relationship between genetic predisposition to gastrointestinal disorders (gastro-oesophageal reflux disease (GORD) and peptic ulcer diseases (PUD)) and endometriosis risk, and evidence for a bidirectional causal relationship between endometriosis and IBS, which might explain in part the co-occurrence of these diseases.
- The identification of shared risk loci highlighted biological pathways that may contribute to the pathogenesis of both diseases, including estrogen regulation and inflammation, as well as potential therapeutic drug targets such as *CCKBR* and *PDE4B*.
- The higher use of drugs for IBS, GORD and PUD in women diagnosed with endometriosis as well as the higher use of hormone therapies in women diagnosed with IBS, GORD and PUD, support the co-occurrence of these conditions and shared disease aetiology but also highlights the potential for drug repositioning and caution around drug contraindications.

**Graphical abstract:** 

## Supplementary Table for "Evidence of shared genetic factors in the aetiology of gastrointestinal disorders and endometriosis and clinical implications for disease management"

### Sheet: Supplementary Table1
Supplementary Table 1. Number of samples used to generate eQTLs for 12 reproductive and gastrointestinal tissues from GTEx.
Tissue	Number of RNASeq and Genotyped samples
Colon_Sigmoid	318
Colon_Transverse	368
Esophagus_Gastroesophageal_Junction	330
Esophagus_Mucosa	497
Esophagus_Muscularis	465
Minor_Salivary_Gland	144
Pancreas	305
Small_Intestine_Terminal_Ileum	174
Stomach	324
Ovary	167
Uterus	129
Vagina	141

### Sheet: Supplementary Table2
Supplementary Table 2. Summary of GSMR results for the specific relationship of endometriosis (Endo) with Gastro-oesophageal reflux disease (GORD) and peptic ulcer disease (PUD) using different SNP instrument GWAS p-value thresholds.
Exposure	Outcome	bxy	OR	lower 95% CI	upper 95% CI	se	p	nsnp	GWAS pvalue threshold
PUD	GORD	0.0816434	1.08507	1.0442	1.12594	0.0208534	9.03642e-05	26	5e-06
PUD	GORD	0.0440178	1.045	0.989264	1.10074	0.0284372	0.121647	11	5e-07
PUD	GORD	0.0244211	1.02472	0.959594	1.08985	0.0332283	0.462372	7	5e-08
GORD	PUD	0.304763	1.3563	1.27135	1.44126	0.0433428	2.04402e-12	75	5e-06
GORD	PUD	0.310532	1.36415	1.22562	1.50268	0.0706791	1.11515e-05	23	5e-07
GORD	PUD	0.328689	1.38915	1.19734	1.58095	0.0978613	0.000783028	10	5e-08
GORD	Endo	0.0923023	1.0967	0.985156	1.20824	0.0569084	0.104815	67	5e-06
GORD	Endo	0.233901	1.26352	1.07383	1.4532	0.0967778	0.0156537	18	5e-07
GORD	Endo	0.272477	1.31321	1.0376	1.58882	0.140617	0.0526574	7	5e-08
GORD_conPUD	Endo_conPUD	0.142122	1.15272	1.09453	1.21091	0.0296881	1.69152e-06	66	5e-06
GORD_conPUD	Endo_conPUD	0.173401	1.18934	1.09701	1.28168	0.0471099	0.000232528	22	5e-07
GORD_conPUD	Endo_conPUD	0.142973	1.1537	0.967024	1.34037	0.0952421	0.133315	4	5e-08
PUD	Endo	-0.070777	0.93167	0.838864	1.02448	0.0473498	0.134974	26	5e-06
PUD	Endo	-0.062732	0.939195	0.82585	1.05254	0.0578291	0.278018	13	5e-07
PUD	Endo	-0.0915137	0.912549	0.780378	1.04472	0.0674343	0.174756	8	5e-08
_conPUD = primary trait conditioned on PUD using mtCOJO
95% CI =95% confidence interval

### Sheet: Supplementary Table 3
Supplementary Table 3. Results for a gene-based analysis using MAGMA.
GENE	Chr	START	STOP	NSNPS	NPARAM	N	ZSTAT	P	SYMBOL	Meta-analysis
ENSG00000184588	1	66258197	66840259	3	1	661991	3.7841	7.7144e-05	PDE4B	Endo_GPM
ENSG00000144451	2	214149113	215275225	6	1	661991	4.5336	2.9e-06	SPAG16	Endo_GPM
ENSG00000164076	3	49895421	49907655	3	1	661991	5.172	1.1582e-07	CAMKV	Endo_GPM
ENSG00000164078	3	49924435	49941299	5	1	661991	4.7593	9.7154e-07	MST1R	Endo_GPM
ENSG00000228008	3	49941278	49954370	2	1	661991	5.822	2.9065e-09	CTD-2330K9.3	Endo_GPM
ENSG00000164077	3	49946302	49967606	6	1	661991	5.7989	3.3367e-09	MON1A	Endo_GPM
ENSG00000004534	3	49977440	50137478	103	2	661991	5.8136	3.0572e-09	RBM6	Endo_GPM
ENSG00000003756	3	50126341	50156454	11	1	661991	5.0293	2.461e-07	RBM5	Endo_GPM
ENSG00000001617	3	50192478	50226508	13	1	661991	7.0467	9.1577e-13	SEMA3F	Endo_GPM
ENSG00000180596	6	26115101	26124154	1	1	661991	5.9923	1.0347e-09	HIST1H2BC	Endo_GPM
ENSG00000180878	11	6226796	6232362	1	1	661991	6.2402	2.1844e-10	C11orf42	Endo_GPM
ENSG00000134533	12	15260717	15501609	120	2	661991	6.1569	3.7091e-10	RERG	Endo_GPM
ENSG00000151490	12	15475331	15750333	69	2	661991	6.042	7.6112e-10	PTPRO	Endo_GPM
ENSG00000273049	12	54379629	54428672	22	2	661991	6.5053	3.877e-11	RP11-834C11.12	Endo_GPM
ENSG00000197757	12	54384408	54424607	22	2	661991	6.5053	3.877e-11	HOXC6	Endo_GPM
ENSG00000180806	12	54388679	54397121	4	1	661991	5.8211	2.9236e-09	HOXC9	Endo_GPM
ENSG00000037965	12	54402832	54407570	3	1	661991	4.0265	2.8304e-05	HOXC8	Endo_GPM
ENSG00000198353	12	54410715	54449813	11	1	661991	5.7662	4.0539e-09	HOXC4	Endo_GPM
ENSG00000111540	12	56367697	56388490	12	1	661991	5.6898	6.3599e-09	RAB5B	Endo_GPM
ENSG00000115414	2	216225163	216300895	1	1	662078	6.0133	9.0869e-10	FN1	Endo_IBS
															0.707317

### Sheet: Supplementary Table 4
Supplementary Table 4. Genes functionally mapped to shared risk SNPs using eQTL data from 12 digestive and reproductive tissues and eQTLGen.
Traits	Independent lead SNPs in locus	Ensembl Gene ID	Gene Symbol	Chr	Locus Start (BP)	Locus End (BP)	posMapSNPs	posMapMaxCADD	eqtlMapSNPs	eqtlMapminP	minGwasP	eqtlMapts
Endometriosis & IBS	rs12407439	ENSG00000070831	CDC42	1	22379120	22419437	18	10.58	22	1.27145e-05	NA	GTEx/v8/Colon_Sigmoid
	rs12407439	ENSG00000142794	NBPF3	1	21766621	21811498	0	0	13	5.0186e-07	NA	eQTLGen_cis_eQTLs
	rs12407439	ENSG00000076864	RAP1GAP	1	21922708	21995801	0	0	19	1.1928e-07	3.97504e-08	eQTLGen_cis_eQTLs
	rs12407439	ENSG00000090686	USP48	1	22004791	22110099	0	0	1	9.3536e-06	NA	eQTLGen_cis_eQTLs
	rs12407439	ENSG00000142798	HSPG2	1	22148738	22263790	0	0	30	3.6262e-11	NA	eQTLGen_cis_eQTLs
	rs12407439	ENSG00000070831	CDC42	1	22379120	22419437	18	10.58	33	1.1043e-295	3.97504e-08	eQTLGen_cis_eQTLs
	rs6661808	ENSG00000173406	DAB1	1	57460451	59012406	1	0.158	48	1.7206e-09	7.67102e-09	eQTLGen_cis_eQTLs
	rs6661808	ENSG00000162600	OMA1	1	58881056	59012474	1	0.158	118	3.7183e-105	7.67102e-09	eQTLGen_cis_eQTLs
	rs6661808	ENSG00000184292	TACSTD2	1	59041099	59043166	0	0	118	3.27170000000001e-310	7.67102e-09	eQTLGen_cis_eQTLs
	rs6661808	ENSG00000162601	MYSM1	1	59120411	59165764	35	12.9	39	5.4373e-07	NA	eQTLGen_cis_eQTLs
	rs6661808	ENSG00000162601	MYSM1	1	59120411	59165764	35	12.9	121	9.96259e-09	7.67102e-09	GTEx/v8/Colon_Sigmoid
	rs6661808	ENSG00000184292	TACSTD2	1	59041099	59043166	0	0	124	5.38602e-08	7.67102e-09	GTEx/v8/Colon_Sigmoid:GTEx/v8/Esophagus_Mucosa:GTEx/v8/Esophagus_Muscularis
	rs6661808	ENSG00000162600	OMA1	1	58881056	59012474	1	0.158	14	8.48286e-05	NA	GTEx/v8/Esophagus_Mucosa
	rs1250244	ENSG00000138363	ATIC	2	216176540	216214487	0	0	15	3.2488e-21	9.0869e-10	eQTLGen_cis_eQTLs
Endometriosis & GPM	rs773111	ENSG00000175756	AURKAIP1	1	1309110	1310875	0	0	4	2.8113e-08	NA	eQTLGen_trans_eQTLs
	rs7515106	ENSG00000142794	NBPF3	1	21766621	21811498	0	0	1	5.3544e-06	NA	eQTLGen_cis_eQTLs
	rs7515106	ENSG00000090686	USP48	1	22004791	22110099	0	0	1	1.6714e-05	NA	eQTLGen_cis_eQTLs
	rs7515106	ENSG00000142798	HSPG2	1	22148738	22263790	0	0	2	3.632e-06	5.93425e-09	eQTLGen_cis_eQTLs
	rs7515106	ENSG00000070831	CDC42	1	22379120	22419437	0	0	5	4.1479e-171	5.93425e-09	eQTLGen_cis_eQTLs
	rs12631337;rs2008877;rs7613360	ENSG00000159588	CCDC17	1	46085716	46089729	0	0	2	1.0378e-12	2.91608e-10	eQTLGen_trans_eQTLs
	rs7547294	ENSG00000213625	LEPROT	1	65886270	65901690	0	0	9	1.289e-07	NA	eQTLGen_cis_eQTLs
	rs773111	ENSG00000122406	RPL5	1	93297582	93307481	0	0	11	6.621e-11	9.65254e-09	eQTLGen_trans_eQTLs
	rs12631337;rs2008877;rs7613360	ENSG00000143457	GOLPH3L	1	150618701	150669630	0	0	2	4.7424e-10	2.91608e-10	eQTLGen_trans_eQTLs
	rs773111	ENSG00000163191	S100A11	1	152004982	152020383	0	0	2	2.4266e-06	NA	eQTLGen_trans_eQTLs
	rs12631337;rs2008877;rs7613360	ENSG00000160781	PAQR6	1	156213206	156217881	0	0	2	4.9639e-08	2.91608e-10	eQTLGen_trans_eQTLs
	rs773111	ENSG00000143198	MGST3	1	165600098	165631033	0	0	2	1.0459e-06	NA	eQTLGen_trans_eQTLs
	rs12631337;rs2008877;rs7613360	ENSG00000133055	MYBPH	1	203136939	203144941	0	0	2	1.1447e-09	2.91608e-10	eQTLGen_trans_eQTLs
	rs4260227;rs2861694	ENSG00000143971	ETAA1	2	67624451	67637677	0	0	63	9.849e-13	1.20076e-12	eQTLGen_cis_eQTLs
	rs12631337;rs2008877;rs7613360	ENSG00000244617	ASPRV1	2	70187226	70189397	0	0	2	1.4305e-14	2.91608e-10	eQTLGen_trans_eQTLs
	rs2008877	ENSG00000168918	INPP5D	2	233924677	234116549	0	0	1	2.5511e-06	1.07851e-09	eQTLGen_trans_eQTLs
	rs12631337;rs1046953;rs2008877;rs7613360	ENSG00000001617	SEMA3F	3	50192478	50226508	30	19.09	52	6.13e-06	7.38e-13	GTEx/v8/Esophagus_Muscularis:GTEx/v8/Ovary
	rs2008877;rs7613360;rs12631337;rs1046953	ENSG00000164078	MST1R	3	49924435	49941299	21	18.51	193	3.9e-08	3.36e-12	GTEx/v8/Colon_Sigmoid:GTEx/v8/Colon_Transverse:GTEx/v8/Esophagus_Gastroesophageal_Junction:GTEx/v8/Esophagus_Mucosa:GTEx/v8/Esophagus_Muscularis
	rs2008877;rs7613360;rs12631337;rs2526388;rs1046953	ENSG00000164076	CAMKV	3	49895421	49907655	17	18.51	211	1.65e-18	7.38e-13	GTEx/v8/Small_Intestine_Terminal_Ileum:GTEx/v8/Stomach
	rs2008877;rs12631337;rs7613360;rs1046953	ENSG00000003756	RBM5	3	50126341	50156454	33	18.47	151	5.74e-06	1.92e-11	GTEx/v8/Esophagus_Mucosa
	rs2008877;rs12631337;rs7613360;rs2526388;rs1046953	ENSG00000004534	RBM6	3	49977440	50137478	164	17.77	211	3.81e-107	7.38e-13	GTEx/v8/Colon_Sigmoid:GTEx/v8/Colon_Transverse:GTEx/v8/Esophagus_Gastroesophageal_Junction:GTEx/v8/Esophagus_Mucosa:GTEx/v8/Esophagus_Muscularis:GTEx/v8/Ovary:GTEx/v8/Pancreas:GTEx/v8/Minor_Salivary_Gland:GTEx/v8/Small_Intestine_Terminal_Ileum:GTEx/v8/Stomach:GTEx/v8/Uterus:GTEx/v8/Vagina
	rs2008877;rs7613360;rs12631337	ENSG00000164077	MON1A	3	49946302	49967606	27	13.15	32	0.000278439	6.16e-11	GTEx/v8/Esophagus_Muscularis
	rs2008877;rs7613360;rs12631337;rs1046953	ENSG00000228008	CTD-2330K9.3	3	49941278	49954370	20	13.15	208	2.78e-07	7.38e-13	GTEx/v8/Colon_Sigmoid:GTEx/v8/Colon_Transverse:GTEx/v8/Esophagus_Muscularis:GTEx/v8/Small_Intestine_Terminal_Ileum:GTEx/v8/Stomach
	rs12631337	ENSG00000185909	KLHDC8B	3	49209044	49213917	0	0	1	0.000211304	NA	GTEx/v8/Colon_Sigmoid
	rs2008877	ENSG00000114378	HYAL1	3	50337320	50349812	0	0	1	0.000382857	8.7e-09	GTEx/v8/Pancreas/Endometrium
	rs2008877;rs7613360;rs12631337	ENSG00000214706	IFRD2	3	50325163	50330349	0	0	37	5.18e-05	5.53e-12	GTEx/v8/Stomach
	rs12631337;rs2008877;rs7613360;rs1046953	ENSG00000114395	CYB561D2	3	50388126	50395891	0	0	43	3.22e-06	7.38e-13	GTEx/v8/Esophagus_Mucosa:GTEx/v8/Esophagus_Muscularis:GTEx/v8/Pancreas:GTEx/v8/Stomach
	rs2008877;rs7613360	ENSG00000178252	WDR6	3	49044495	49053386	0	0	61	2.23e-06	6.44e-09	GTEx/v8/Esophagus_Mucosa
	rs2008877;rs7613360;rs12631337	ENSG00000114735	HEMK1	3	50606583	50622366	0	0	64	4.09e-05	5.11e-12	GTEx/v8/Esophagus_Muscularis
	rs2008877;rs7613360;rs12631337;rs2526388	ENSG00000243477	NAT6	3	50333833	50336852	0	0	74	6.84e-08	7.38e-13	GTEx/v8/Colon_Transverse:GTEx/v8/Esophagus_Mucosa
	rs2008877;rs7613360;rs12631337	ENSG00000145029	NICN1	3	49460379	49466759	0	0	80	7.81e-05	3.36e-12	GTEx/v8/Colon_Sigmoid:GTEx/v8/Esophagus_Mucosa:GTEx/v8/Pancreas
	rs2008877;rs7613360;rs12631337	ENSG00000173531	MST1	3	49721380	49726934	0	0	94	1.27e-07	7.38e-13	GTEx/v8/Esophagus_Mucosa
	rs2008877;rs7613360;rs12631337;rs2526388;rs1046953	ENSG00000186792	HYAL3	3	50330262	50336899	0	0	102	8.25e-21	7.38e-13	GTEx/v8/Colon_Sigmoid:GTEx/v8/Colon_Transverse:GTEx/v8/Esophagus_Gastroesophageal_Junction:GTEx/v8/Esophagus_Mucosa:GTEx/v8/Esophagus_Muscularis:GTEx/v8/Pancreas:GTEx/v8/Small_Intestine_Terminal_Ileum:GTEx/v8/Stomach:GTEx/v8/Uterus
	rs2008877;rs7613360	ENSG00000187492	CDHR4	3	49828165	49837268	0	0	106	7.34e-05	8e-10	GTEx/v8/Esophagus_Mucosa
	rs2008877;rs7613360;rs12631337;rs1046953	ENSG00000007402	CACNA2D2	3	50400233	50541675	0	0	170	2.61e-06	7.38e-13	GTEx/v8/Pancreas
	rs2008877;rs7613360;rs12631337	ENSG00000145020	AMT	3	49454211	49460186	0	0	202	8.85e-10	7.38e-13	GTEx/v8/Esophagus_Gastroesophageal_Junction:GTEx/v8/Esophagus_Mucosa:GTEx/v8/Esophagus_Muscularis
	rs2008877;rs7613360;rs12631337;rs2526388;rs1046953	ENSG00000164068	RNF123	3	49726932	49758962	0	0	211	5.26e-10	7.38e-13	GTEx/v8/Colon_Sigmoid:GTEx/v8/Colon_Transverse:GTEx/v8/Esophagus_Gastroesophageal_Junction:GTEx/v8/Esophagus_Mucosa:GTEx/v8/Esophagus_Muscularis:GTEx/v8/Ovary:GTEx/v8/Pancreas
	rs2008877;rs7613360;rs12631337;rs1046953;rs2526388	ENSG00000173540	GMPPB	3	49754277	49761384	0	0	211	1.2e-16	7.38e-13	GTEx/v8/Colon_Sigmoid:GTEx/v8/Colon_Transverse:GTEx/v8/Esophagus_Gastroesophageal_Junction:GTEx/v8/Esophagus_Mucosa:GTEx/v8/Esophagus_Muscularis:GTEx/v8/Ovary:GTEx/v8/Pancreas:GTEx/v8/Small_Intestine_Terminal_Ileum:GTEx/v8/Stomach
	rs2008877;rs7613360;rs12631337;rs2526388;rs1046953	ENSG00000185614	FAM212A	3	49840687	49842463	0	0	211	1.41e-24	7.38e-13	GTEx/v8/Esophagus_Mucosa
	rs2008877;rs7613360;rs12631337;rs2526388;rs1046953	ENSG00000182179	UBA7	3	49842640	49851379	0	0	211	8.41e-25	7.38e-13	GTEx/v8/Colon_Transverse:GTEx/v8/Esophagus_Mucosa:GTEx/v8/Esophagus_Muscularis:GTEx/v8/Pancreas:GTEx/v8/Small_Intestine_Terminal_Ileum:GTEx/v8/Stomach
	rs773111	ENSG00000188846	RPL14	3	40498783	40503861	0	0	8	2.4917e-09	9.65254e-09	eQTLGen_trans_eQTLs
	rs2008877;rs7613360	ENSG00000177479	ARIH2	3	48956254	49023815	0	0	26	3.1641e-07	1.49161e-09	eQTLGen_cis_eQTLs
	rs2008877;rs7613360;rs12631337	ENSG00000178467	P4HTM	3	49027319	49044587	0	0	59	8.3173e-14	3.66509e-10	eQTLGen_cis_eQTLs
	rs2008877;rs7613360;rs12631337	ENSG00000178252	WDR6	3	49044495	49053386	0	0	103	2.1138e-101	6.15578e-11	eQTLGen_cis_eQTLs
	rs773111	ENSG00000178057	NDUFAF3	3	49057892	49060928	0	0	3	2.2541e-06	NA	eQTLGen_trans_eQTLs
	rs12631337;rs2008877;rs7613360	ENSG00000198218	QRICH1	3	49067140	49131796	0	0	2	6.9963e-06	2.39812e-11	eQTLGen_cis_eQTLs
	rs2008877;rs1046953	ENSG00000177352	CCDC71	3	49199968	49203754	0	0	57	4.2774e-08	5.14515e-10	eQTLGen_cis_eQTLs
	rs2008877;rs7613360;rs12631337;rs1046953	ENSG00000185909	KLHDC8B	3	49209044	49213917	0	0	188	8.1989e-58	7.37593e-13	eQTLGen_cis_eQTLs
	rs2008877;rs7613360;rs12631337	ENSG00000145020	AMT	3	49454211	49460186	0	0	195	9.4381e-47	7.37593e-13	eQTLGen_cis_eQTLs
	rs2008877;rs7613360;rs12631337	ENSG00000145029	NICN1	3	49460379	49466759	0	0	17	4.8449e-17	2.16265e-09	eQTLGen_cis_eQTLs
	rs2008877	ENSG00000173402	DAG1	3	49506146	49573048	0	0	1	6.4584e-06	6.43706e-09	eQTLGen_cis_eQTLs
	rs2008877;rs7613360;rs1046953;rs12631337	ENSG00000164062	APEH	3	49711435	49721396	0	0	128	5.4337e-27	1.92486e-11	eQTLGen_cis_eQTLs
	rs12631337;rs2008877;rs7613360	ENSG00000173531	MST1	3	49721380	49726934	0	0	5	9.1052e-06	1.31935e-10	eQTLGen_cis_eQTLs
	rs2008877;rs7613360;rs12631337	ENSG00000164068	RNF123	3	49726932	49758962	0	0	180	3.0528e-11	7.37593e-13	eQTLGen_cis_eQTLs
	rs2008877;rs7613360;rs12631337;rs2526388;rs1046953	ENSG00000185614	FAM212A	3	49840687	49842463	0	0	212	6.3191e-37	7.37593e-13	eQTLGen_cis_eQTLs
	rs2008877;rs7613360;rs12631337;rs2526388;rs1046953	ENSG00000182179	UBA7	3	49842640	49851379	0	0	212	3.27170000000001e-310	7.37593e-13	eQTLGen_cis_eQTLs
	rs2008877;rs7613360;rs12631337;rs1046953	ENSG00000164077	MON1A	3	49946302	49967606	27	13.15	112	2.9932e-38	1.92486e-11	eQTLGen_cis_eQTLs
	rs2008877;rs12631337;rs7613360;rs2526388;rs1046953	ENSG00000004534	RBM6	3	49977440	50137478	164	17.77	212	3.27170000000001e-310	7.37593e-13	eQTLGen_cis_eQTLs
	rs2008877;rs12631337;rs7613360	ENSG00000003756	RBM5	3	50126341	50156454	33	18.47	1	9.2858e-07	2.14832e-11	eQTLGen_cis_eQTLs
	rs2008877;rs7613360;rs12631337	ENSG00000214706	IFRD2	3	50325163	50330349	0	0	57	9.8416e-12	7.37593e-13	eQTLGen_cis_eQTLs
	rs2008877;rs7613360;rs12631337;rs2526388;rs1046953	ENSG00000186792	HYAL3	3	50330262	50336899	0	0	212	3.27170000000001e-310	7.37593e-13	eQTLGen_cis_eQTLs
	rs2008877;rs7613360;rs12631337;rs2526388;rs1046953	ENSG00000243477	NAT6	3	50333833	50336852	0	0	200	3.2581e-39	7.37593e-13	eQTLGen_cis_eQTLs
	rs12631337;rs2008877;rs7613360	ENSG00000114395	CYB561D2	3	50388126	50395891	0	0	8	1.1059e-06	7.37593e-13	eQTLGen_cis_eQTLs
	rs2526388;rs12631337	ENSG00000007402	CACNA2D2	3	50400233	50541675	0	0	14	2.2123e-09	2.19786e-08	eQTLGen_cis_eQTLs
	rs2008877;rs7613360;rs12631337;rs2526388;rs1046953	ENSG00000114735	HEMK1	3	50606583	50622366	0	0	210	1.2152e-23	7.37593e-13	eQTLGen_cis_eQTLs
	rs2008877;rs7613360;rs12631337;rs2526388;rs1046953	ENSG00000114738	MAPKAPK3	3	50648951	50686720	0	0	211	1.3114e-42	7.37593e-13	eQTLGen_cis_eQTLs
	rs773111	ENSG00000114902	SPCS1	3	52738971	52742182	0	0	3	3.5882e-07	NA	eQTLGen_trans_eQTLs
	rs2008877	ENSG00000178075	GRAMD1C	3	113547029	113666021	0	0	1	2.3865e-07	1.07851e-09	eQTLGen_trans_eQTLs
	rs773111	ENSG00000169714	CNBP	3	128888327	128902765	0	0	8	4.1838e-07	NA	eQTLGen_trans_eQTLs
	rs12631337;rs2008877;rs7613360	ENSG00000154928	EPHB1	3	134316643	134979309	0	0	2	2.821e-08	2.91608e-10	eQTLGen_trans_eQTLs
	rs773111	ENSG00000169429	IL8	4	74606223	74609433	0	0	1	6.8146e-06	NA	eQTLGen_trans_eQTLs
	rs773111	ENSG00000070190	DAPP1	4	100737990	100791311	0	0	3	3.6993e-06	NA	eQTLGen_trans_eQTLs
	rs773111	ENSG00000145388	METTL14	4	119606523	119636588	0	0	10	7.8562e-08	NA	eQTLGen_trans_eQTLs
	rs2008877	ENSG00000249915	PDCD6	5	271736	353971	0	0	1	3.8465e-07	1.07851e-09	eQTLGen_trans_eQTLs
	rs773111	ENSG00000177721	ANXA2R	5	43039335	43043272	0	0	2	2.911e-06	NA	eQTLGen_trans_eQTLs
	rs2008877	ENSG00000039319	ZFYVE16	5	79703832	79775169	0	0	1	1.1171e-06	1.07851e-09	eQTLGen_trans_eQTLs
	rs773111	ENSG00000044115	CTNNA1	5	137946656	138270723	0	0	1	5.1496e-06	NA	eQTLGen_trans_eQTLs
	rs773111	ENSG00000164284	GRPEL2	5	148724993	148734146	0	0	11	4.5021e-07	9.65254e-09	eQTLGen_trans_eQTLs
	rs773111	ENSG00000113732	ATP6V0E1	5	172410760	172462448	0	0	5	3.1652e-06	NA	eQTLGen_trans_eQTLs
	rs71557318	ENSG00000010704	HFE	6	26087509	26098571	10	14.95	5	3.25e-05	NA	GTEx/v8/Esophagus_Gastroesophageal_Junction:GTEx/v8/Stomach
	rs71557318	ENSG00000112343	TRIM38	6	25963030	25987384	8	7.803	53	8.74e-19	NA	GTEx/v8/Colon_Sigmoid:GTEx/v8/Colon_Transverse:GTEx/v8/Esophagus_Gastroesophageal_Junction:GTEx/v8/Esophagus_Mucosa:GTEx/v8/Esophagus_Muscularis:GTEx/v8/Pancreas:GTEx/v8/Minor_Salivary_Gland:GTEx/v8/Stomach
	rs71557318	ENSG00000124508	BTN2A2	6	26383324	26395102	0	0	27	5.49e-05	NA	GTEx/v8/Esophagus_Mucosa
	rs71557318	ENSG00000186470	BTN3A2	6	26365387	26378546	0	0	47	1.35e-05	NA	GTEx/v8/Colon_Transverse:GTEx/v8/Esophagus_Mucosa
	rs71557318	ENSG00000124564	SLC17A3	6	25833294	25882514	0	0	53	8.2617e-137	1.03469e-09	eQTLGen_cis_eQTLs
	rs71557318	ENSG00000112343	TRIM38	6	25963030	25987384	8	7.803	53	7.8029e-261	1.03469e-09	eQTLGen_cis_eQTLs
	rs71557318	ENSG00000124693	HIST1H3B	6	26031817	26032288	6	13.84	53	4.6297e-60	1.03469e-09	eQTLGen_cis_eQTLs
	rs71557318	ENSG00000187837	HIST1H1C	6	26055968	26056699	9	4.987	53	2.4556e-83	1.03469e-09	eQTLGen_cis_eQTLs
	rs71557318	ENSG00000010704	HFE	6	26087509	26098571	10	14.95	47	4.0485e-09	1.03469e-09	eQTLGen_cis_eQTLs
	rs71557318	ENSG00000180596	HIST1H2BC	6	26115101	26124154	12	14.07	53	1.3904e-12	1.03469e-09	eQTLGen_cis_eQTLs
	rs71557318	ENSG00000180573	HIST1H2AC	6	26124373	26139344	8	9.08	52	3.5872e-19	1.03469e-09	eQTLGen_cis_eQTLs
	rs71557318	ENSG00000158373	HIST1H2BD	6	26158349	26171577	0	0	53	7.6222e-249	1.03469e-09	eQTLGen_cis_eQTLs
	rs71557318	ENSG00000197697	HIST1H2BE	6	26183958	26184454	0	0	10	3.6602e-06	NA	eQTLGen_cis_eQTLs
	rs71557318	ENSG00000197846	HIST1H2BF	6	26199748	26200942	0	0	45	8.1231e-26	1.03469e-09	eQTLGen_cis_eQTLs
	rs71557318	ENSG00000198518	HIST1H4E	6	26204858	26206266	0	0	17	8.0677e-13	1.03469e-09	eQTLGen_cis_eQTLs
	rs71557318	ENSG00000187990	HIST1H2BG	6	26216428	26216872	0	0	7	2.0564e-06	NA	eQTLGen_cis_eQTLs
	rs71557318	ENSG00000196966	HIST1H3E	6	26225383	26225844	0	0	42	1.3344e-08	1.03469e-09	eQTLGen_cis_eQTLs
	rs71557318	ENSG00000158406	HIST1H4H	6	26281283	26285762	0	0	53	5.8882e-90	1.03469e-09	eQTLGen_cis_eQTLs
	rs71557318	ENSG00000186470	BTN3A2	6	26365387	26378546	0	0	25	3e-09	NA	eQTLGen_cis_eQTLs
	rs71557318	ENSG00000124508	BTN2A2	6	26383324	26395102	0	0	53	1.2706e-13	1.03469e-09	eQTLGen_cis_eQTLs
	rs71557318	ENSG00000026950	BTN3A1	6	26402465	26415444	0	0	4	1.9453e-08	NA	eQTLGen_cis_eQTLs
	rs71557318	ENSG00000111801	BTN3A3	6	26440700	26453643	0	0	20	4.2814e-07	1.03469e-09	eQTLGen_cis_eQTLs
	rs71557318	ENSG00000112763	BTN2A1	6	26458150	26476849	0	0	53	6.5288e-42	1.03469e-09	eQTLGen_cis_eQTLs
	rs71557318	ENSG00000182952	HMGN4	6	26538633	26546482	0	0	6	3.1775e-07	NA	eQTLGen_cis_eQTLs
	rs71557318	ENSG00000197903	HIST1H2BK	6	27106073	27114619	0	0	7	4.7036e-48	1.03469e-09	eQTLGen_cis_eQTLs
	rs12631337;rs2008877;rs7613360	ENSG00000237441	RGL2	6	33259431	33267101	0	0	2	2.3186e-10	2.91608e-10	eQTLGen_trans_eQTLs
	rs12631337;rs2008877;rs7613360	ENSG00000175003	SLC22A1	6	160542821	160579750	0	0	2	2.1555e-07	2.91608e-10	eQTLGen_trans_eQTLs
	rs773111	ENSG00000196683	TOMM7	7	22852251	22862470	0	0	1	3.882e-06	9.65254e-09	eQTLGen_trans_eQTLs
	rs2008877	ENSG00000122547	EEPD1	7	36192758	36341152	0	0	1	3.8226e-06	1.07851e-09	eQTLGen_trans_eQTLs
	rs773111	ENSG00000132432	SEC61G	7	54819943	54827667	0	0	2	5.0862e-06	NA	eQTLGen_trans_eQTLs
	rs773111	ENSG00000090263	MRPS33	7	140705854	140715028	0	0	4	5.6798e-08	NA	eQTLGen_trans_eQTLs
	rs12631337;rs2008877;rs7613360	ENSG00000165131	C7orf34	7	142636440	142637955	0	0	2	5.329e-06	2.91608e-10	eQTLGen_trans_eQTLs
	rs773111	ENSG00000171130	ATP6V0E2	7	149570057	149577784	0	0	2	1.6203e-06	NA	eQTLGen_trans_eQTLs
	rs773111	ENSG00000164897	TMUB1	7	150778167	150780633	0	0	2	2.5188e-06	NA	eQTLGen_trans_eQTLs
	rs2008877	ENSG00000175806	MSRA	8	9911778	10286401	0	0	1	1.2205e-07	1.07851e-09	eQTLGen_trans_eQTLs
	rs773111	ENSG00000120896	SORBS3	8	22402499	22433301	0	0	1	7.8513e-06	NA	eQTLGen_trans_eQTLs
	rs2008877	ENSG00000120899	PTK2B	8	27168999	27316903	0	0	1	4.2087e-06	1.07851e-09	eQTLGen_trans_eQTLs
	rs2008877	ENSG00000165071	TMEM71	8	133697253	133772958	0	0	1	2.8354e-06	1.07851e-09	eQTLGen_trans_eQTLs
	rs773111	ENSG00000104529	EEF1D	8	144661867	144681711	0	0	1	4.632e-06	NA	eQTLGen_trans_eQTLs
	rs10811669	ENSG00000147883	CDKN2B	9	22002902	22009362	0	0	19	2.5499e-07	NA	eQTLGen_cis_eQTLs
	rs12631337;rs2008877;rs7613360	ENSG00000127084	FGD3	9	95709733	95798518	0	0	2	3.2449e-10	2.91608e-10	eQTLGen_trans_eQTLs
	rs773111	ENSG00000165699	TSC1	9	135766735	135820020	0	0	10	3.7043e-08	9.65254e-09	eQTLGen_trans_eQTLs
	rs12631337;rs2008877;rs7613360	ENSG00000214688	C10orf105	10	73471458	73497581	0	0	2	3.8105e-10	2.91608e-10	eQTLGen_trans_eQTLs
	rs773111	ENSG00000166136	NDUFB8	10	102267203	102289757	0	0	3	8.3331e-07	NA	eQTLGen_trans_eQTLs
	rs10500661	ENSG00000132259	CNGA4	11	6255995	6265659	7	11.83	36	1.02e-09	2.63e-12	GTEx/v8/Colon_Sigmoid:GTEx/v8/Colon_Transverse:GTEx/v8/Esophagus_Mucosa:GTEx/v8/Esophagus_Muscularis:GTEx/v8/Minor_Salivary_Gland
	rs773111	ENSG00000185885	IFITM1	11	313506	315272	0	0	5	2.591e-07	NA	eQTLGen_trans_eQTLs
	rs10500661	ENSG00000051009	FAM160A2	11	6232565	6255941	5	12.74	33	2.2091e-104	2.6291e-12	eQTLGen_cis_eQTLs
	rs10500661	ENSG00000132259	CNGA4	11	6255995	6265659	7	11.83	32	6.8455e-14	2.6291e-12	eQTLGen_cis_eQTLs
	rs10500661	ENSG00000170955	PRKCDBP	11	6340176	6341877	0	0	29	3.0666e-17	2.6291e-12	eQTLGen_cis_eQTLs
	rs773111	ENSG00000166340	TPP1	11	6634000	6640692	0	0	2	5.1056e-06	NA	eQTLGen_trans_eQTLs
	rs773111	ENSG00000158042	MRPL17	11	6702013	6704632	0	0	3	3.8597e-06	NA	eQTLGen_trans_eQTLs
	rs2008877	ENSG00000072952	MRVI1	11	10594638	10715535	0	0	1	1.6203e-06	1.07851e-09	eQTLGen_trans_eQTLs
	rs773111	ENSG00000234776	C11orf94	11	45928085	45928833	0	0	11	2.6125e-08	9.65254e-09	eQTLGen_trans_eQTLs
	rs773111	ENSG00000110448	CD5	11	60869867	60895324	0	0	1	4.9287e-06	9.65254e-09	eQTLGen_trans_eQTLs
	rs773111	ENSG00000110717	NDUFS8	11	67798084	67804111	0	0	3	1.4227e-06	NA	eQTLGen_trans_eQTLs
	rs2008877	ENSG00000073921	PICALM	11	85668727	85780924	0	0	1	5.4092e-07	1.07851e-09	eQTLGen_trans_eQTLs
	rs12631337;rs2008877;rs7613360	ENSG00000110330	BIRC2	11	102217942	102249401	0	0	2	1.9586e-09	2.91608e-10	eQTLGen_trans_eQTLs
	rs773111	ENSG00000167286	CD3D	11	118209669	118213459	0	0	11	8.42e-10	9.65254e-09	eQTLGen_trans_eQTLs
	rs1479406;rs11056461	ENSG00000134533	RERG	12	15260717	15501609	169	17.74	154	1.75e-06	1.06e-10	GTEx/v8/Esophagus_Mucosa:GTEx/v8/Esophagus_Muscularis
	rs3803042;rs11170785;rs736825	ENSG00000197757	HOXC6	12	54384408	54424607	46	21.7	27	3.42e-07	1.53e-09	GTEx/v8/Esophagus_Mucosa:GTEx/v8/Esophagus_Muscularis
	rs3803042;rs11170785;rs736825	ENSG00000180806	HOXC9	12	54388679	54397121	17	21.7	43	4.52e-09	1.53e-09	GTEx/v8/Esophagus_Mucosa
	rs3803042;rs11170785;rs736825	ENSG00000037965	HOXC8	12	54402832	54407570	15	19.36	10	1.4e-06	3.25e-09	GTEx/v8/Esophagus_Muscularis
	rs736825	ENSG00000170627	GTSF1	12	54849734	54867386	0	0	5	5.51e-05	NA	GTEx/v8/Esophagus_Muscularis
	rs773111	ENSG00000139531	SUOX	12	56390964	56400425	15	21.2	42	4.84e-35	6.8e-09	GTEx/v8/Colon_Sigmoid:GTEx/v8/Colon_Transverse:GTEx/v8/Esophagus_Gastroesophageal_Junction:GTEx/v8/Esophagus_Mucosa:GTEx/v8/Esophagus_Muscularis:GTEx/v8/Ovary:GTEx/v8/Pancreas:GTEx/v8/Minor_Salivary_Gland:GTEx/v8/Small_Intestine_Terminal_Ileum:GTEx/v8/Stomach
	rs773111	ENSG00000123411	IKZF4	12	56401443	56432219	15	9.023	8	1.62e-07	7.24e-09	GTEx/v8/Esophagus_Mucosa:GTEx/v8/Pancreas
	rs773111	ENSG00000197728	RPS26	12	56435637	56438116	9	9.023	42	1.21e-241	6.8e-09	GTEx/v8/Colon_Sigmoid:GTEx/v8/Colon_Transverse:GTEx/v8/Esophagus_Gastroesophageal_Junction:GTEx/v8/Esophagus_Mucosa:GTEx/v8/Esophagus_Muscularis:GTEx/v8/Ovary:GTEx/v8/Pancreas:GTEx/v8/Minor_Salivary_Gland:GTEx/v8/Small_Intestine_Terminal_Ileum:GTEx/v8/Stomach:GTEx/v8/Uterus:GTEx/v8/Vagina/Endometrium
	rs1479406;rs11056461	ENSG00000151490	PTPRO	12	15475331	15750333	109	17.74	28	2.707e-08	3.13867e-10	eQTLGen_cis_eQTLs
	rs736825;rs3803042;rs11170785	ENSG00000198353	HOXC4	12	54410715	54449813	40	22	19	2.2645e-07	1.52807e-09	eQTLGen_cis_eQTLs
	rs736825	ENSG00000172789	HOXC5	12	54426637	54429142	29	17.09	1	1.2021e-05	1.52807e-09	eQTLGen_cis_eQTLs
	rs3803042;rs11170785;rs736825	ENSG00000123415	SMUG1	12	54558529	54582778	0	0	23	3.947e-15	1.52807e-09	eQTLGen_cis_eQTLs
	rs3803042;rs736825	ENSG00000123405	NFE2	12	54685895	54694905	0	0	26	6.2974e-10	1.52807e-09	eQTLGen_cis_eQTLs
	rs3803042;rs736825	ENSG00000139572	GPR84	12	54756229	54758271	0	0	33	2.4255e-09	1.52807e-09	eQTLGen_cis_eQTLs
	rs773111	ENSG00000258311	RP11-644F5.10	12	56109820	56118487	0	0	42	6.9084e-14	6.79909e-09	eQTLGen_cis_eQTLs
	rs773111	ENSG00000135414	GDF11	12	56137064	56150911	0	0	41	4.9333e-15	6.79909e-09	eQTLGen_cis_eQTLs
	rs773111	ENSG00000135392	DNAJC14	12	56214744	56224608	0	0	16	7.2505e-06	6.79909e-09	eQTLGen_cis_eQTLs
	rs773111	ENSG00000111540	RAB5B	12	56367697	56388490	22	21.2	6	1.8145e-07	6.79909e-09	eQTLGen_cis_eQTLs
	rs773111	ENSG00000139531	SUOX	12	56390964	56400425	15	21.2	42	3.27170000000001e-310	6.79909e-09	eQTLGen_cis_eQTLs
	rs773111	ENSG00000123411	IKZF4	12	56401443	56432219	15	9.023	31	1.3628e-07	6.79909e-09	eQTLGen_cis_eQTLs
	rs773111	ENSG00000197728	RPS26	12	56435637	56438116	9	9.023	40	3.27170000000001e-310	6.79909e-09	eQTLGen_cis_eQTLs
	rs773111	ENSG00000065361	ERBB3	12	56473641	56497289	8	10.33	42	1.2608e-89	6.79909e-09	eQTLGen_cis_eQTLs
	rs773111	ENSG00000139641	ESYT1	12	56512034	56538455	0	0	3	5.0238e-07	NA	eQTLGen_cis_eQTLs
	rs773111	ENSG00000196465	MYL6B	12	56546040	56553431	0	0	42	2.117e-23	6.79909e-09	eQTLGen_cis_eQTLs
	rs773111	ENSG00000092841	MYL6	12	56551945	56557280	0	0	1	1.6237e-05	NA	eQTLGen_cis_eQTLs
	rs773111	ENSG00000139613	SMARCC2	12	56556767	56583351	0	0	8	4.8552e-23	7.23917e-09	eQTLGen_cis_eQTLs
	rs773111	ENSG00000181852	RNF41	12	56598285	56615717	0	0	13	4.3358e-06	NA	eQTLGen_cis_eQTLs
	rs773111	ENSG00000257727	CNPY2	12	56703626	56710120	0	0	1	4.0656e-06	NA	eQTLGen_cis_eQTLs
	rs773111	ENSG00000110944	IL23A	12	56732663	56734193	0	0	24	4.1926e-06	6.79909e-09	eQTLGen_cis_eQTLs
	rs773111	ENSG00000170581	STAT2	12	56735381	56753939	0	0	41	1.9704e-11	6.79909e-09	eQTLGen_cis_eQTLs
	rs773111	ENSG00000076067	RBMS2	12	56915713	56984745	0	0	19	1.7264e-08	2.25805e-08	eQTLGen_cis_eQTLs
	rs12631337;rs2008877;rs7613360	ENSG00000135407	AVIL	12	58191159	58212487	0	0	2	3.2116e-09	2.91608e-10	eQTLGen_trans_eQTLs
	rs773111	ENSG00000184047	DIABLO	12	122692210	122712081	0	0	1	4.9523e-06	NA	eQTLGen_trans_eQTLs
	rs773111	ENSG00000169508	GPR183	13	99946784	99959659	0	0	3	2.3631e-06	NA	eQTLGen_trans_eQTLs
	rs773111	ENSG00000129562	DAD1	14	23033805	23058175	0	0	3	1.0427e-06	NA	eQTLGen_trans_eQTLs
	rs2008877	ENSG00000129467	ADCY4	14	24787555	24804299	0	0	1	6.6373e-06	1.07851e-09	eQTLGen_trans_eQTLs
	rs773111	ENSG00000100697	DICER1	14	95552565	95624347	0	0	3	5.1243e-07	NA	eQTLGen_trans_eQTLs
	rs773111	ENSG00000177971	IMP3	15	75931426	75941047	0	0	2	9.2198e-07	NA	eQTLGen_trans_eQTLs
	rs12631337;rs2008877;rs7613360	ENSG00000185087	FAM169B	15	98980391	99057611	0	0	2	8.3314e-08	2.91608e-10	eQTLGen_trans_eQTLs
	rs773111	ENSG00000159593	NAE1	16	66836778	66907159	0	0	1	6.6373e-06	NA	eQTLGen_trans_eQTLs
	rs12631337;rs2008877;rs7613360	ENSG00000141096	DPEP3	16	68009566	68014732	0	0	2	7.7811e-30	2.91608e-10	eQTLGen_trans_eQTLs
	rs2008877	ENSG00000167261	DPEP2	16	68021297	68034489	0	0	1	3.7028e-06	1.07851e-09	eQTLGen_trans_eQTLs
	rs773111	ENSG00000131143	COX4I1	16	85832239	85840650	0	0	4	4.1629e-08	NA	eQTLGen_trans_eQTLs
	rs773111	ENSG00000219200	RNASEK	17	6915736	6917851	0	0	1	5.8928e-06	NA	eQTLGen_trans_eQTLs
	rs773111	ENSG00000213859	KCTD11	17	7255208	7258258	0	0	11	1.586e-11	9.65254e-09	eQTLGen_trans_eQTLs
	rs773111	ENSG00000174083	PIK3R6	17	8706041	8770994	0	0	2	3.329e-06	NA	eQTLGen_trans_eQTLs
	rs773111	ENSG00000170222	ADPRM	17	10600911	10614550	0	0	3	4.632e-06	9.65254e-09	eQTLGen_trans_eQTLs
	rs12631337;rs2008877;rs7613360	ENSG00000141279	NPEPPS	17	45600308	45700642	0	0	2	2.1884e-06	2.91608e-10	eQTLGen_trans_eQTLs
	rs773111	ENSG00000108622	ICAM2	17	62079954	62097994	0	0	11	3.8304e-07	9.65254e-09	eQTLGen_trans_eQTLs
	rs2008877	ENSG00000141429	GALNT1	18	33161081	33291798	0	0	1	1.3653e-06	1.07851e-09	eQTLGen_trans_eQTLs
	rs2008877	ENSG00000175691	ZNF77	19	2933216	2944969	0	0	1	7.6054e-06	1.07851e-09	eQTLGen_trans_eQTLs
	rs2008877	ENSG00000167676	PLIN4	19	4502204	4517716	0	0	1	1.427e-06	1.07851e-09	eQTLGen_trans_eQTLs
	rs773111	ENSG00000104979	C19orf53	19	13884982	13889276	0	0	3	3.2353e-07	NA	eQTLGen_trans_eQTLs
	rs773111	ENSG00000105085	MED26	19	16685718	16739873	0	0	1	6.0054e-06	NA	eQTLGen_trans_eQTLs
	rs12631337;rs2008877;rs7613360	ENSG00000105656	ELL	19	18553473	18632937	0	0	2	3.8154e-10	2.91608e-10	eQTLGen_trans_eQTLs
	rs12631337;rs2008877;rs7613360	ENSG00000128011	LRFN1	19	39797208	39805976	0	0	2	4.1116e-11	2.91608e-10	eQTLGen_trans_eQTLs
	rs773111	ENSG00000105404	RABAC1	19	42460833	42463542	0	0	1	5.8816e-06	NA	eQTLGen_trans_eQTLs
	rs773111	ENSG00000125743	SNRPD2	19	46190712	46195827	0	0	11	3.0653e-11	9.65254e-09	eQTLGen_trans_eQTLs
	rs773111	ENSG00000142546	NOSIP	19	50058968	50093519	0	0	10	4.2816e-10	NA	eQTLGen_trans_eQTLs
	rs2008877	ENSG00000101460	MAP1LC3A	20	33134658	33148149	0	0	1	3.5832e-06	1.07851e-09	eQTLGen_trans_eQTLs
	rs12631337;rs2008877;rs7613360	ENSG00000100365	NCF4	22	37257030	37274057	0	0	2	2.7545e-10	2.91608e-10	eQTLGen_trans_eQTLs
	rs2008877	ENSG00000005893	LAMP2	23	119561682	119603220	0	0	1	1.3958e-06	1.07851e-09	eQTLGen_trans_eQTLs

### Sheet: Supplementary Table 5
Supplementary Table 5. Genes functionally mapped to shared risk SNPs using positional mapping and CADD score.
Traits	Independent lead SNPs in locus	Ensembl Gene ID	Gene Symbol	Chr	Locus Start (BP)	Locus End (BP	pLI	ncRVIS	posMapSNPs	posMapMaxCADD	eqtlMapSNPs	eqtlMapminP	eqtlMapminQ	eqtlMapts	eqtlDirection	minGwasP
Endometriosis & IBS	rs12407439	ENSG00000162552	WNT4	1	22443798	22470462	0.153838	0.856327	7	20.3	0	NA	NA	NA	NA	NA
	rs1250244	ENSG00000115414	FN1	2	216225163	216300895	0.0644415	0.193079	15	22	0	NA	NA	NA	NA	9.0869e-10
Endometriosis & GPM	rs13031614	ENSG00000144451	SPAG16	2	214149113	215275225	3.66e-20	-0.320802	72	17.74	0	NA	NA	NA	NA	3.06e-08
	rs2008877;rs7613360	ENSG00000183763	TRAIP	3	49866034	49894007	0.125104	-0.132255	7	17.61	0	NA	NA	NA	NA	1.69e-09
	rs2008877;rs7613360;rs12631337;rs2526388;rs1046953	ENSG00000164076	CAMKV	3	49895421	49907655	0.996846	-0.638323	17	18.51	211	1.65e-18	1.47e-13	GTEx/v8/Small_Intestine_Terminal_Ileum:GTEx/v8/Stomach	NA	7.38e-13
	rs2008877;rs7613360;rs12631337;rs1046953	ENSG00000164078	MST1R	3	49924435	49941299	1.69e-20	-0.377645	21	18.51	193	3.9e-08	4.57e-05	GTEx/v8/Colon_Sigmoid:GTEx/v8/Colon_Transverse:GTEx/v8/Esophagus_Gastroesophageal_Junction:GTEx/v8/Esophagus_Mucosa:GTEx/v8/Esophagus_Muscularis	NA	3.36e-12
	rs2008877;rs7613360;rs12631337;rs1046953	ENSG00000228008	CTD-2330K9.3	3	49941278	49954370	NA	NA	20	13.15	208	2.78e-07	0.0002105	GTEx/v8/Colon_Sigmoid:GTEx/v8/Colon_Transverse:GTEx/v8/Esophagus_Muscularis:GTEx/v8/Small_Intestine_Terminal_Ileum:GTEx/v8/Stomach	NA	7.38e-13
	rs2008877;rs7613360;rs12631337	ENSG00000164077	MON1A	3	49946302	49967606	0.00636811	-0.629673	27	13.15	32	0.00027844	0.0259992	GTEx/v8/Esophagus_Muscularis	NA	6.16e-11
	rs2008877;rs12631337;rs7613360;rs2526388;rs1046953	ENSG00000004534	RBM6	3	49977440	50137478	1	-0.685653	164	17.77	211	3.81e-107	7.74e-89	GTEx/v8/Colon_Sigmoid:GTEx/v8/Colon_Transverse:GTEx/v8/Esophagus_Gastroesophageal_Junction:GTEx/v8/Esophagus_Mucosa:GTEx/v8/Esophagus_Muscularis:GTEx/v8/Ovary:GTEx/v8/Pancreas:GTEx/v8/Minor_Salivary_Gland:GTEx/v8/Small_Intestine_Terminal_Ileum:GTEx/v8/Stomach:GTEx/v8/Uterus:GTEx/v8/Vagina	NA	7.38e-13
	rs2008877;rs12631337;rs7613360;rs1046953	ENSG00000003756	RBM5	3	50126341	50156454	0.999999	-0.605889	33	18.47	151	5.74e-06	0.00272786	GTEx/v8/Esophagus_Mucosa	NA	1.92e-11
	rs12631337;rs1046953;rs2008877;rs7613360	ENSG00000001617	SEMA3F	3	50192478	50226508	0.999918	NA	30	19.09	52	6.13e-06	0.00092004	GTEx/v8/Esophagus_Muscularis:GTEx/v8/Ovary	NA	7.38e-13
	rs12631337	ENSG00000114349	GNAT1	3	50229045	50233949	2.51e-06	-0.274733	14	14.65	0	NA	NA	NA	NA	5.11e-12
	rs71557318	ENSG00000124529	HIST1H4B	6	26027124	26027480	0.00854183	0.166119	7	13.84	0	NA	NA	NA	NA	NA
	rs71557318	ENSG00000124693	HIST1H3B	6	26031817	26032288	0.307283	0.251696	6	13.84	0	NA	NA	NA	NA	NA
	rs71557318	ENSG00000137259	HIST1H2AB	6	26033320	26033796	0.00531944	0.228135	6	13.84	0	NA	NA	NA	NA	NA
	rs71557318	ENSG00000196226	HIST1H2BB	6	26043455	26043885	0.130328	0.288117	11	15.74	0	NA	NA	NA	NA	NA
	rs71557318	ENSG00000196532	HIST1H3C	6	26045639	26046097	0.215541	-0.193879	9	15.74	0	NA	NA	NA	NA	NA
	rs71557318	ENSG00000010704	HFE	6	26087509	26098571	8.5e-07	0.210172	10	14.95	5	3.25e-05	2.48e-07	GTEx/v8/Esophagus_Gastroesophageal_Junction:GTEx/v8/Stomach	NA	NA
	rs71557318	ENSG00000197061	HIST1H4C	6	26104104	26104518	8.86e-05	0.852192	10	14.95	0	NA	NA	NA	NA	NA
	rs71557318	ENSG00000187475	HIST1H1T	6	26107640	26108364	NA	-0.0680391	9	14.95	0	NA	NA	NA	NA	NA
	rs71557318	ENSG00000180596	HIST1H2BC	6	26115101	26124154	0.00287801	0.335736	12	14.07	0	NA	NA	NA	NA	1.03e-09
	rs10500661	ENSG00000180878	C11orf42	11	6226796	6232362	3.05e-06	0.0161656	5	12.74	0	NA	NA	NA	NA	4.74e-11
	rs10500661	ENSG00000051009	FAM160A2	11	6232565	6255941	0.999882	0.0371775	5	12.74	0	NA	NA	NA	NA	4.74e-11
	rs1479406;rs11056461	ENSG00000134533	RERG	12	15260717	15501609	0.00116496	-0.354073	169	17.74	154	1.75e-06	0.00219531	GTEx/v8/Esophagus_Mucosa:GTEx/v8/Esophagus_Muscularis	NA	1.06e-10
	rs1479406;rs11056461	ENSG00000151490	PTPRO	12	15475331	15750333	0.304626	-0.374714	109	17.74	0	NA	NA	NA	NA	3.14e-10
	rs3803042;rs11170785	ENSG00000180818	HOXC10	12	54378849	54384063	0.648346	-0.456025	10	21.7	0	NA	NA	NA	NA	1.65e-08
	rs3803042;rs11170785;rs736825	ENSG00000273049	RP11-834C11.12	12	54379629	54428672	NA	NA	50	21.7	0	NA	NA	NA	NA	1.53e-09
	rs3803042;rs11170785;rs736825	ENSG00000197757	HOXC6	12	54384408	54424607	0.90769	-0.468413	46	21.7	27	3.42e-07	9.14e-07	GTEx/v8/Esophagus_Mucosa:GTEx/v8/Esophagus_Muscularis	NA	1.53e-09
	rs3803042;rs11170785;rs736825	ENSG00000180806	HOXC9	12	54388679	54397121	0.1281	-0.032864	17	21.7	43	4.52e-09	1.48e-05	GTEx/v8/Esophagus_Mucosa	NA	1.53e-09
	rs3803042;rs11170785;rs736825	ENSG00000037965	HOXC8	12	54402832	54407570	0.392361	-0.0422126	15	19.36	10	1.4e-06	0.00010554	GTEx/v8/Esophagus_Muscularis	NA	3.25e-09
	rs736825;rs3803042;rs11170785	ENSG00000198353	HOXC4	12	54410715	54449813	0.311491	0.20771	40	22	0	NA	NA	NA	NA	1.53e-09
	rs736825	ENSG00000172789	HOXC5	12	54426637	54429142	0.0390738	0.386755	29	17.09	0	NA	NA	NA	NA	1.53e-09
	rs736825	ENSG00000273266	HOXC4	12	54447661	54449814	NA	0.20771	5	22	0	NA	NA	NA	NA	NA
	rs773111	ENSG00000111540	RAB5B	12	56367697	56388490	0.215699	-0.941662	22	21.2	0	NA	NA	NA	NA	6.8e-09
	rs773111	ENSG00000139531	SUOX	12	56390964	56400425	0.00208477	0.565694	15	21.2	42	4.84e-35	1.55e-28	GTEx/v8/Colon_Sigmoid:GTEx/v8/Colon_Transverse:GTEx/v8/Esophagus_Gastroesophageal_Junction:GTEx/v8/Esophagus_Mucosa:GTEx/v8/Esophagus_Muscularis:GTEx/v8/Ovary:GTEx/v8/Pancreas:GTEx/v8/Minor_Salivary_Gland:GTEx/v8/Small_Intestine_Terminal_Ileum:GTEx/v8/Stomach	NA	6.8e-09

### Sheet: Supplementary Table 6
Supplementary Table 6.Genes with nominally significant SMR associations identified in both endometriosis and IBS and GPM in 13 digestive and reporductive tissues
Trait	Ovary	Uterus	Vagina	Colon_Sigmoid	Colon_Transverse	Esopahgus_Gastroesophageal_Junction	Esophagus_Mucosa	Esophagus_Muscularis	Salivary_Gland	Pancreas	Intestine	Stomach	Endometrium
Endometriosis & IBS	FAM85B	FAM85B	AGA	AF001548.3	ALG1L13P	C17orf107	APAF1	ADAMTSL4	NE	AF131215.9	C17orf107	AC145124.2	HLA-C
	GTF2IP13	LRCOL1	GMPPB	AF131215.2	C6orf106	C5orf17	ATP1B1	AF131215.9	CTA-398F10.2	ATP10B	NE	AF131215.2	NE
	LRRC56		SIGLEC12	C6orf106	CHMP2B	NE	BEND6	BMPR2	EIF2AK4	BCAS1	EMILIN3	AF131216.5	ZNF772
	SPTBN5			CC2D2A	NE	EEFSEC	NE	C17orf107	GTF2IP13	DEFB134	GTF2IP13	C12orf65
	STX2			CEP170B	CTC1	FUBP1	HLA-DRB6	C6orf106	PRKAR1A	EGF	RP11-160H22.5	C17orf107
	TMEM206			NE	FAM86B3P	LRRC56	IKBIP	CABLES2	SPTBN5	FAM86B3P	ZNF181	C6orf106
				FAM85B	INCA1	MICA	KLF3-AS1	CC2D2A		FUBP1	ZNF772	NE
				FAM86B3P	NOVA1-AS1	MYO5A	POU5F1	CEP170B		KIF1C		CTA-398F10.2
				LINC01829	OMA1	QRICH1	PRMT7	NE		OR2A1-AS1		CTC1
				LRRC2	P2RX2	RP11-690I21.1	RP11-212I21.2	ERI1		POLE		FAM66A
				LRRC56	P4HTM	SLC38A9	RP11-257O5.2	FAM85B		PSRC1		MRPS21
				MYSM1	PPID	ZNF772	RPL21P10	FUBP1		PUF60		MST1
				NICN1	RP11-160H22.5		SSBP4	LRRC2		QRICH1		NICN1
				P2RX2	RP11-626P14.2		STXBP4	LRRC56		RGS2		P2RX2
				POLE	RP11-690I21.1			MYO5A		RPL10P19		PPID
				SIGLEC12	SIGLEC12			P2RX2		SSBP3-AS1		QRICH1
				SSBP3-AS1	SLC27A3			RP11-419I17.2
				TMEM184B	SSBP3-AS1			RP11-690I21.1
				U3	ZNF772			SCAMP1
								SIGLEC12
								SSBP4
								TCTA
								TMEM184B
								U3
								USP30
Endometriosis & GPM	AC068282.3	AC068282.3	CTD-2054N24.2	ABCF3	ACADS	ABCF3	ACBD4	ALKBH5	AC005082.12	ADORA2B	AC068282.3	ABCF3	IQCB1
	AC093627.8	AMT	METTL18	ABI3BP	AF131215.9	AF131215.9	ACOT7	APOB	AC068282.3	AF131216.5	AC093627.8	AF131216.5
	AMT	CISD2		AC022153.1	ALKBH5	APOB	AF131215.9	ATP2A3	AF131215.9	ALKBH5	AF131215.2	C6orf106
	DNMBP	DUTP6		ALKBH5	C6orf106	CABLES2	ATP1B1	C6orf106	AMT	ARIH2	AF131215.9	CYB561D2
	DUTP6	GMPPB		C6orf106	CISD2	CISD2	B3GNTL1	CABLES2	ARSA	CTDNEP1	AMT	GNMT
	GMPPB	GTF2IP1		CABLES2	CTC-1337H24.4	CYB5D2	CTD-2292M16.8	CISD2	DUTP6	DALRD3	CCDC18	GTF2I
	GTF2I	MRPS21		CDC42	CTC1	DH11	CWF19L1	CNGA4	GTF2IP1	EPN3	CCNJL	HSD17B12
	GTF2IP1	PMS2P5		CISD2	CTDNEP1	EBAG9P1	DR1	DALRD3	PRKAR1A	FUBP1	CISD2	KRT8P46
	PLCE1	RPS23		EBAG9P1	EBAG9P1	EEFSEC	DRG2	DH11	TRAP1	GTF2IP1	CTC1	NICN1
	RP11-104N10.2	UHRF1BP1		ELP5	GTF2IP1	ELP5	GGCX	ELP5	ZNF436-AS1	KRT8P46	DR1	PPID
	RP11-394I13.3			GCFC2	HCG4P7	FUBP1	HCG4P3	FGF12		LINC00339	GPNMB	RP11-454E5.4
	SMARCE1			GMPPB	HSD17B12	GCFC2	LINC00989	FLJ20021		LRRC37A15P	GTF2IP1	RP3-475N16.1
	ZNF404			GNMT	KCTD10	GTF2IP1	LINC02080	FUBP1		NICN1	LINC01239	SELENOO
	ZNF436			GTF2I	LINC01239	HSD17B12	MAST4-AS1	GNLY		NPRL3	PEX6	SMARCE1
				GTF2IP1	METTL21A	LINC01239	MRPL48	GNMT		P4HTM	PROC	STAG3L2
				HSD17B12	NOVA1-AS1	QRICH1	NDUFAF1	GTF2IP1		PEX6	RP11-160H22.5	TMED5
				LINC01239	P4HTM	RABGAP1L	NPC1	HLA-G		QPCTL	RP11-370B11.3	U3
				MIPEP	PPID	RGMB	NRBP1	HSD17B12		QRICH1	RP11-375N15.2	UHRF1BP1
				MTMR9	PROC	RP11-15A1.3	POU5F1	KLHL12		RNF123	SMARCE1	ZNF404
				PLCE1	QRICH1	RP11-370B11.3	RAB15	LINC01239		RP1-47M23.3	U3
				PPID	RBP7	RP11-3B7.1	RAB30-AS1	NICN1		RP11-10L12.4	ZNF436
				RP1-137D17.1	RP11-160H22.5	RP11-613D13.10	RAMP1	OAF		RP11-613D13.10
				RP11-3B7.1	RP11-173B14.4	SH3PXD2B	RNF123	P4HTM		SELENOO
				RP11-454E5.4	RP11-370B11.3	SMARCE1	RP11-324O2.3	PLEKHH1		TCF19
				RP11-613D13.10	RP11-375N15.2	TPTE2P6	RP11-370B11.3	PPID		TDH
				SMARCE1	RP11-454E5.4	TTLL6	SEPSECS-AS1	QRICH1		TPTE2P6
				U3	RP11-59C5.3	U3	TMEM116	RABGAP1L		U3
				ZNF404	RP11-613D13.10	ZNF436	TMEM176A	RGMB		UBE2D3
				ZNF436	RP11-626P14.2		WHRN	RGMB-AS1		ZNF436
					SIRT4		ZNF582-AS1	RP11-10L12.4
					SLC27A3			RP11-369K16.1
					SMARCE1			RP11-370B11.3
					STAG3L2			RP11-454E5.4
					SUMO2P17			RP11-613D13.10
					SYMPK			RP3-402G11.28
					TMED5			RP5-908M14.9
					TPTE2P6			SMAD5
					U3			SMARCE1
								SNRPC
								SSXP10
								STAG3L2
								SYMPK
								TCTA
								TUBGCP6
								U3
								ZNF470

### Sheet: Supplementary Table 7
Supplementary Table 7. Significant SNPs from the cross-trait meta-analyses that are within predicted enhancers (EnhA) and promoters (Tss) in reproductive and gastrointestinal tissues.
Chr	Chromatin_State	Start	End	rsID	bpos	Tissue	Trait
2	EnhA2	67799924	67800202	rs2861644	67799964	Stomach	Endo_GPM
2	EnhA2	67799924	67800202	rs2861644	67799964	Peyers_Patch	Endo_GPM
2	EnhWk	215069009	215069173	rs56393190	215069076	Esophagus	Endo_GPM
2	EnhA1	216297463	216297963	rs1250244	216297796	Sigmoid_Colon	Endo_IBS
2	TssA	216297463	216297963	rs1250244	216297796	Transverse_Colon	Endo_IBS
2	TssA	216297463	216297963	rs1250244	216297796	Esophagus_Mucosa	Endo_IBS
3	EnhA1	49911067	49911273	rs55692411	49911155	Intestine	Endo_GPM
3	EnhA2	49911067	49911273	rs55692411	49911155	Rectum	Endo_GPM
3	EnhA1	49911067	49911273	rs55692411	49911155	Peyers_Patch	Endo_GPM
3	EnhA2	49937347	49937513	rs7615206	49937505	Esophagus	Endo_GPM
3	TssA	49937347	49937513	rs7615206	49937505	Stomach	Endo_GPM
3	TssA	49937347	49937513	rs7615206	49937505	Intestine	Endo_GPM
3	EnhA2	49938533	49939153	rs3774759	49939120	Esophagus	Endo_GPM
3	TssA	49938533	49939153	rs3774759	49939120	Stomach	Endo_GPM
3	TssA	49938533	49939153	rs3774759	49939120	Intestine	Endo_GPM
3	TssFlnkU	49938533	49939153	rs3774759	49939120	Transverse_Colon	Endo_GPM
3	TssFlnkU	49938533	49939153	rs3774759	49939120	Rectum	Endo_GPM
3	TssFlnkU	49938533	49939153	rs3774759	49939120	Peyers_Patch	Endo_GPM
3	TssFlnkU	49938533	49939153	rs3774759	49939120	Esophagus_Epithelium	Endo_GPM
3	EnhA1	49939475	49939617	rs3733134	49939503	Transverse_Colon	Endo_GPM
3	EnhA2	49939475	49939617	rs3733134	49939503	Sigmoid_Colon	Endo_GPM
3	EnhA2	49939475	49939617	rs3733134	49939503	Esophagus	Endo_GPM
3	EnhA2	49939475	49939617	rs3733134	49939503	Colon_Mucosa	Endo_GPM
3	TssA	49939475	49939617	rs3733134	49939503	Stomach	Endo_GPM
3	TssA	49939475	49939617	rs3733134	49939503	Intestine	Endo_GPM
3	TssA	49939475	49939617	rs3733134	49939503	Rectum	Endo_GPM
3	TssFlnkU	49939475	49939617	rs3733134	49939503	Peyers_Patch	Endo_GPM
3	TssFlnkU	49939475	49939617	rs3733134	49939503	Esophagus_Epithelium	Endo_GPM
3	EnhA1	49968437	49968615	rs6771546	49968572	Intestine	Endo_GPM
3	EnhA1	49968437	49968615	rs6771546	49968572	Peyers_Patch	Endo_GPM
3	EnhA2	49968437	49968615	rs6771546	49968572	Gastroesophageal_Sphincter	Endo_GPM
3	EnhA2	49968437	49968615	rs6771546	49968572	Esophagus	Endo_GPM
3	TssA	49977952	49978102	rs6772095	49978069	Ovary	Endo_GPM
3	TssA	49977952	49978102	rs6772095	49978069	Stomach	Endo_GPM
3	TssA	49977952	49978102	rs6772095	49978069	Intestine	Endo_GPM
3	TssA	49977952	49978102	rs6772095	49978069	Transverse_Colon	Endo_GPM
3	TssA	49977952	49978102	rs6772095	49978069	Sigmoid_Colon	Endo_GPM
3	TssA	49977952	49978102	rs6772095	49978069	Rectum	Endo_GPM
3	TssA	49977952	49978102	rs6772095	49978069	Peyers_Patch	Endo_GPM
3	TssA	49977952	49978102	rs6772095	49978069	Gastroesophageal_Sphincter	Endo_GPM
3	TssA	49977952	49978102	rs6772095	49978069	Esophagus_Epithelium	Endo_GPM
3	TssA	49977952	49978102	rs6772095	49978069	Esophagus_Mucosa	Endo_GPM
3	TssA	49977952	49978102	rs6772095	49978069	Esophagus	Endo_GPM
3	TssA	49977952	49978102	rs6772095	49978069	Colon_Mucosa	Endo_GPM
3	TssA	49977952	49978102	rs6772095	49978069	Uterus	Endo_GPM
3	TssA	50126100	50126279	rs2247510	50126215	Rectum	Endo_GPM
3	TssA	50126100	50126279	rs2247510	50126215	Gastroesophageal_Sphincter	Endo_GPM
3	TssA	50126100	50126279	rs2247510	50126215	Esophagus_Epithelium	Endo_GPM
3	TssA	50126214	50126413	rs2247510	50126215	Stomach	Endo_GPM
3	TssA	50126214	50126413	rs2247510	50126215	Sigmoid_Colon	Endo_GPM
3	TssA	50126214	50126413	rs2247510	50126215	Rectum	Endo_GPM
3	TssA	50126214	50126413	rs2247510	50126215	Peyers_Patch	Endo_GPM
3	TssA	50126214	50126413	rs2247510	50126215	Gastroesophageal_Sphincter	Endo_GPM
3	TssA	50126214	50126413	rs2247510	50126215	Esophagus_Epithelium	Endo_GPM
3	TssA	50126214	50126413	rs2247510	50126215	Esophagus_Mucosa	Endo_GPM
3	TssA	50126214	50126413	rs2247510	50126215	Esophagus	Endo_GPM
3	TssA	50126214	50126413	rs2247510	50126215	Colon_Mucosa	Endo_GPM
3	TssA	50126214	50126413	rs2247510	50126215	Uterus	Endo_GPM
3	EnhA2	50158613	50158853	rs2856237	50158774	Esophagus	Endo_GPM
3	EnhA2	50185413	50185593	rs11714286	50185508	Esophagus_Epithelium	Endo_GPM
3	EnhA2	50185413	50185593	rs11714286	50185508	Esophagus	Endo_GPM
3	EnhA2	50197056	50197147	rs1046953	50197097	Gastroesophageal_Sphincter	Endo_GPM
3	EnhA1	50197056	50197147	rs1046953	50197097	Esophagus_Epithelium	Endo_GPM
3	EnhA1	50197056	50197147	rs1046953	50197097	Esophagus	Endo_GPM
3	EnhA2	50198253	50198661	rs12631337	50198537	Stomach	Endo_GPM
3	EnhA1	50198253	50198661	rs12631337	50198537	Transverse_Colon	Endo_GPM
3	EnhA2	50198253	50198661	rs12631337	50198537	Sigmoid_Colon	Endo_GPM
3	EnhA1	50198253	50198661	rs12631337	50198537	Rectum	Endo_GPM
3	EnhA1	50198253	50198661	rs12631337	50198537	Peyers_Patch	Endo_GPM
3	EnhA1	50198253	50198661	rs12631337	50198537	Gastroesophageal_Sphincter	Endo_GPM
3	EnhA1	50198253	50198661	rs12631337	50198537	Esophagus_Epithelium	Endo_GPM
3	EnhA1	50198253	50198661	rs12631337	50198537	Esophagus_Mucosa	Endo_GPM
3	EnhA2	50198253	50198661	rs12631337	50198537	Esophagus	Endo_GPM
3	EnhA1	50198253	50198661	rs12631337	50198537	Uterus	Endo_GPM
3	EnhA2	50208233	50208433	rs3774750	50208406	Stomach	Endo_GPM
3	EnhA1	50208233	50208433	rs3774750	50208406	Peyers_Patch	Endo_GPM
3	EnhA1	50208233	50208433	rs3774750	50208406	Esophagus_Epithelium	Endo_GPM
3	EnhA2	50208233	50208433	rs3774750	50208406	Esophagus	Endo_GPM
3	EnhA1	50217093	50217294	rs9831967	50217234	Stomach	Endo_GPM
3	EnhA1	50217214	50217453	rs9831967	50217234	Stomach	Endo_GPM
3	TssFlnkD	50242333	50242553	rs1858828	50242387	Ovary	Endo_GPM
11	EnhA2	6222430	6222670	rs11040802	6222670	Stomach	Endo_GPM
11	EnhA2	6222579	6222750	rs11040802	6222670	Stomach	Endo_GPM
11	TssA	6255930	6256330	rs12274456	6255984	Esophagus	Endo_GPM
11	TssA	6255930	6256330	rs12274456	6255984	Colon_Mucosa	Endo_GPM
12	EnhA2	15361909	15362079	rs7969197	15362066	Ovary	Endo_GPM
12	EnhA1	15361909	15362079	rs7969197	15362066	Transverse_Colon	Endo_GPM
12	EnhA2	15361909	15362079	rs7969197	15362066	Sigmoid_Colon	Endo_GPM
12	EnhA2	15361909	15362079	rs7969197	15362066	Peyers_Patch	Endo_GPM
12	EnhA1	15361909	15362079	rs7969197	15362066	Esophagus_Epithelium	Endo_GPM
12	EnhA1	15361909	15362079	rs7969197	15362066	Uterus	Endo_GPM
12	EnhA1	15366054	15366335	rs73065457	15366321	Uterus	Endo_GPM
12	EnhA2	15367707	15367780	rs7977262	15367769	Transverse_Colon	Endo_GPM
12	EnhA2	15367707	15367780	rs7977262	15367769	Esophagus_Epithelium	Endo_GPM
12	EnhA2	15367707	15367780	rs7977262	15367769	Uterus	Endo_GPM
12	EnhA2	15367707	15367780	rs7980227	15367715	Transverse_Colon	Endo_GPM
12	EnhA2	15367707	15367780	rs7980227	15367715	Esophagus_Epithelium	Endo_GPM
12	EnhA2	15367707	15367780	rs7980227	15367715	Uterus	Endo_GPM
12	EnhA2	15368034	15368394	rs12322836	15368093	Transverse_Colon	Endo_GPM
12	EnhA2	15368034	15368394	rs12322836	15368093	Esophagus_Epithelium	Endo_GPM
12	EnhA2	15368034	15368394	rs12322836	15368093	Uterus	Endo_GPM
12	EnhA2	15368034	15368394	rs7955309	15368198	Transverse_Colon	Endo_GPM
12	EnhA2	15368034	15368394	rs7955309	15368198	Esophagus_Epithelium	Endo_GPM
12	EnhA2	15368034	15368394	rs7955309	15368198	Uterus	Endo_GPM
12	EnhA2	15369394	15369674	rs17835113	15369665	Esophagus_Epithelium	Endo_GPM
12	EnhA1	15369394	15369674	rs17835113	15369665	Uterus	Endo_GPM
12	TssFlnk	15374594	15374799	rs6488766	15374630	Stomach	Endo_GPM
12	TssFlnkU	15374594	15374799	rs6488766	15374630	Transverse_Colon	Endo_GPM
12	TssBiv	15374594	15374799	rs6488766	15374630	Rectum	Endo_GPM
12	TssFlnkU	15374594	15374799	rs6488766	15374630	Uterus	Endo_GPM
12	EnhA2	15378174	15378358	rs11056404	15378291	Uterus	Endo_GPM
12	EnhA2	15427314	15427514	rs73055272	15427487	Stomach	Endo_GPM
12	EnhA1	15427314	15427514	rs73055272	15427487	Uterus	Endo_GPM
12	EnhA2	15428908	15429034	rs12317051	15428939	Uterus	Endo_GPM
12	TssFlnkU	54393744	54393910	rs56154542	54393783	Peyers_Patch	Endo_GPM
12	TssBiv	54393744	54393910	rs56154542	54393783	Gastroesophageal_Sphincter	Endo_GPM
12	TssBiv	54393744	54393910	rs56154542	54393783	Uterus	Endo_GPM
12	EnhA1	54407185	54407424	rs11170785	54407290	Peyers_Patch	Endo_GPM
12	EnhA1	54407185	54407424	rs4759317	54407297	Peyers_Patch	Endo_GPM
12	EnhA2	54417457	54417684	rs736825	54417576	Peyers_Patch	Endo_GPM
12	EnhA2	54417457	54417684	rs894738	54417525	Peyers_Patch	Endo_GPM
12	EnhA2	54417561	54417713	rs736825	54417576	Peyers_Patch	Endo_GPM
12	TssFlnkU	54417561	54417713	rs736825	54417576	Ovary	Endo_GPM
12	EnhA2	54417844	54418238	rs894736	54418166	Peyers_Patch	Endo_GPM
12	EnhA2	54417844	54418238	rs894737	54418143	Peyers_Patch	Endo_GPM
12	TssA	54417844	54418238	rs894736	54418166	Ovary	Endo_GPM
12	TssA	54417844	54418238	rs894737	54418143	Ovary	Endo_GPM
12	EnhA2	54418028	54418234	rs894736	54418166	Peyers_Patch	Endo_GPM
12	EnhA2	54418028	54418234	rs894737	54418143	Peyers_Patch	Endo_GPM
12	TssA	54418028	54418234	rs894736	54418166	Ovary	Endo_GPM
12	TssA	54418028	54418234	rs894737	54418143	Ovary	Endo_GPM
12	EnhA2	54418664	54419084	rs2077177	54418857	Peyers_Patch	Endo_GPM
12	EnhA2	54418664	54419084	rs754133	54418920	Peyers_Patch	Endo_GPM
12	TssFlnkU	54418664	54419084	rs2077177	54418857	Ovary	Endo_GPM
12	TssFlnkU	54418664	54419084	rs754133	54418920	Ovary	Endo_GPM
12	EnhA2	54419664	54420184	rs12426399	54419910	Peyers_Patch	Endo_GPM
12	EnhA2	54419664	54420184	rs4759318	54420098	Peyers_Patch	Endo_GPM
12	EnhA2	54419984	54420181	rs4759318	54420098	Peyers_Patch	Endo_GPM
12	TssFlnkU	54419984	54420181	rs4759318	54420098	Ovary	Endo_GPM
12	EnhA2	54421404	54421624	rs10876528	54421476	Ovary	Endo_GPM
12	EnhA2	54421404	54421624	rs10876528	54421476	Peyers_Patch	Endo_GPM
12	TssA	56390044	56390424	rs772920	56390364	Rectum	Endo_GPM
12	TssFlnk	56390044	56390424	rs772920	56390364	Esophagus_Epithelium	Endo_GPM
12	TssA	56390044	56390424	rs772920	56390364	Colon_Mucosa	Endo_GPM
12	TssA	56390484	56390704	rs705702	56390636	Stomach	Endo_GPM
12	TssA	56390484	56390704	rs705702	56390636	Intestine	Endo_GPM
12	TssA	56390484	56390704	rs705702	56390636	Transverse_Colon	Endo_GPM
12	TssA	56390484	56390704	rs705702	56390636	Rectum	Endo_GPM
12	TssA	56390484	56390704	rs705702	56390636	Peyers_Patch	Endo_GPM
12	TssA	56390484	56390704	rs705702	56390636	Gastroesophageal_Sphincter	Endo_GPM
12	TssA	56390484	56390704	rs705702	56390636	Esophagus_Epithelium	Endo_GPM
12	TssA	56390484	56390704	rs705702	56390636	Esophagus_Mucosa	Endo_GPM
12	TssA	56390484	56390704	rs705702	56390636	Esophagus	Endo_GPM
12	TssA	56390484	56390704	rs705702	56390636	Colon_Mucosa	Endo_GPM
12	TssA	56390484	56390704	rs705702	56390636	Uterus	Endo_GPM
12	TssA	56390567	56390744	rs705702	56390636	Ovary	Endo_GPM
12	TssA	56390567	56390744	rs705702	56390636	Stomach	Endo_GPM
12	TssA	56390567	56390744	rs705702	56390636	Intestine	Endo_GPM
12	TssA	56390567	56390744	rs705702	56390636	Transverse_Colon	Endo_GPM
12	TssA	56390567	56390744	rs705702	56390636	Sigmoid_Colon	Endo_GPM
12	TssA	56390567	56390744	rs705702	56390636	Rectum	Endo_GPM
12	TssA	56390567	56390744	rs705702	56390636	Peyers_Patch	Endo_GPM
12	TssA	56390567	56390744	rs705702	56390636	Gastroesophageal_Sphincter	Endo_GPM
12	TssA	56390567	56390744	rs705702	56390636	Esophagus_Epithelium	Endo_GPM
12	TssA	56390567	56390744	rs705702	56390636	Esophagus_Mucosa	Endo_GPM
12	TssA	56390567	56390744	rs705702	56390636	Esophagus	Endo_GPM
12	TssA	56390567	56390744	rs705702	56390636	Colon_Mucosa	Endo_GPM
12	TssA	56390567	56390744	rs705702	56390636	Uterus	Endo_GPM
12	TssA	56390604	56391364	rs705702	56390636	Stomach	Endo_GPM
12	TssA	56390604	56391364	rs705702	56390636	Transverse_Colon	Endo_GPM
12	TssA	56390604	56391364	rs705702	56390636	Sigmoid_Colon	Endo_GPM
12	TssA	56390604	56391364	rs705702	56390636	Rectum	Endo_GPM
12	TssA	56390604	56391364	rs705702	56390636	Peyers_Patch	Endo_GPM
12	TssA	56390604	56391364	rs705702	56390636	Gastroesophageal_Sphincter	Endo_GPM
12	TssA	56390604	56391364	rs705702	56390636	Esophagus_Epithelium	Endo_GPM
12	TssA	56390604	56391364	rs705702	56390636	Esophagus	Endo_GPM
12	TssA	56390604	56391364	rs705702	56390636	Colon_Mucosa	Endo_GPM

### Sheet: Supplementary Table 8
Supplementary Table 8. Predicted target genes for enhancers containing significant SNPs from the endometriosis and GPM cross-trait meta-analysis in reproductive and gastrointestinal tissues.
Gene	Chr	enhStart	enhEnd	rsID	bpos	Gene_name	Tissue
ENSG00000164076	3	49911067	49911273	rs55692411	49911155	CAMKV	Intestine
ENSG00000164076	3	49911067	49911273	rs55692411	49911155	CAMKV	Rectum
ENSG00000164076	3	49911067	49911273	rs55692411	49911155	CAMKV	Peyers_Patch
ENSG00000164076	3	49911067	49911273	rs55692411	49911155	CAMKV	Colon
ENSG00000164077	3	49911067	49911273	rs55692411	49911155	MON1A	Intestine
ENSG00000173531	3	49911067	49911273	rs55692411	49911155	MST1	Intestine
ENSG00000173531	3	49911067	49911273	rs55692411	49911155	MST1	Rectum
ENSG00000173531	3	49911067	49911273	rs55692411	49911155	MST1	Colon
ENSG00000164078	3	49911067	49911273	rs55692411	49911155	MST1R	Intestine
ENSG00000164078	3	49911067	49911273	rs55692411	49911155	MST1R	Rectum
ENSG00000164078	3	49911067	49911273	rs55692411	49911155	MST1R	Peyers_Patch
ENSG00000164078	3	49911067	49911273	rs55692411	49911155	MST1R	Colon
ENSG00000164078	3	49937347	49937513	rs7615206	49937505	MST1R	Rectum
ENSG00000164078	3	49937347	49937513	rs7615206	49937505	MST1R	Peyers_Patch
ENSG00000164078	3	49937347	49937513	rs7615206	49937505	MST1R	Esophagus
ENSG00000164078	3	49937347	49937513	rs7615206	49937505	MST1R	Colon
ENSG00000183763	3	49937347	49937513	rs7615206	49937505	TRAIP	Rectum
ENSG00000183763	3	49937347	49937513	rs7615206	49937505	TRAIP	Peyers_Patch
ENSG00000183763	3	49937347	49937513	rs7615206	49937505	TRAIP	Esophagus
ENSG00000183763	3	49937347	49937513	rs7615206	49937505	TRAIP	Colon
ENSG00000164078	3	49938533	49939153	rs3774759	49939120	MST1R	Transverse_Colon
ENSG00000164078	3	49938533	49939153	rs3774759	49939120	MST1R	Sigmoid_Colon
ENSG00000164078	3	49938533	49939153	rs3774759	49939120	MST1R	Gastroesophageal_Sphincter
ENSG00000164078	3	49938533	49939153	rs3774759	49939120	MST1R	Gastroesophageal_Sphincter
ENSG00000164078	3	49938533	49939153	rs3774759	49939120	MST1R	Gastroesophageal_Sphincter
ENSG00000164078	3	49938533	49939153	rs3774759	49939120	MST1R	Esophagus
ENSG00000164078	3	49938533	49939153	rs3774759	49939120	MST1R	Colon
ENSG00000164078	3	49939475	49939617	rs3733134	49939503	MST1R	Transverse_Colon
ENSG00000164078	3	49939475	49939617	rs3733134	49939503	MST1R	Sigmoid_Colon
ENSG00000164078	3	49939475	49939617	rs3733134	49939503	MST1R	Esophagus
ENSG00000164078	3	49939475	49939617	rs3733134	49939503	MST1R	Colon
ENSG00000164077	3	49968437	49968615	rs6771546	49968572	MON1A	Intestine
ENSG00000164077	3	50004073	50004254	rs2252833	50004209	MON1A	Intestine
ENSG00000164077	3	50004153	50004593	rs2252833	50004209	MON1A	Intestine
ENSG00000164077	3	50004153	50004593	rs2252833	50004209	MON1A	Esophagus_Mucosa
ENSG00000004534	3	50004153	50004593	rs2252833	50004209	RBM6	Ovary
ENSG00000004534	3	50004153	50004593	rs2252833	50004209	RBM6	Intestine
ENSG00000114395	3	50125973	50126088	rs2526754	50125996	CYB561D2	Peyers_Patch
ENSG00000114388	3	50125973	50126088	rs2526754	50125996	NPRL2	Peyers_Patch
ENSG00000068028	3	50125973	50126088	rs2526754	50125996	RASSF1	Peyers_Patch
ENSG00000003756	3	50158073	50158653	rs2856238	50158191	RBM5	Intestine
ENSG00000003756	3	50158073	50158653	rs2856238	50158191	RBM5	Esophagus
ENSG00000003756	3	50158613	50158853	rs2856237	50158774	RBM5	Intestine
ENSG00000003756	3	50158613	50158853	rs2856237	50158774	RBM5	Gastroesophageal_Sphincter
ENSG00000003756	3	50158613	50158853	rs2856237	50158774	RBM5	Esophagus
ENSG00000003756	3	50162253	50162593	rs2008877	50162291	RBM5	Ovary
ENSG00000003756	3	50162253	50162593	rs2008877	50162291	RBM5	Stomach
ENSG00000003756	3	50162253	50162593	rs2008877	50162291	RBM5	Esophagus
ENSG00000003756	3	50162253	50162593	rs2008877	50162291	RBM5	Esophagus
ENSG00000001617	3	50162253	50162593	rs2008877	50162291	SEMA3F	Ovary
ENSG00000001617	3	50162253	50162593	rs2008877	50162291	SEMA3F	Stomach
ENSG00000001617	3	50162253	50162593	rs2008877	50162291	SEMA3F	Esophagus
ENSG00000001617	3	50162253	50162593	rs2008877	50162291	SEMA3F	Esophagus
ENSG00000003756	3	50164969	50165153	rs2624848	50165101	RBM5	Intestine
ENSG00000003756	3	50164969	50165153	rs2624848	50165101	RBM5	Intestine
ENSG00000003756	3	50164969	50165153	rs2624848	50165101	RBM5	Peyers_Patch
ENSG00000001617	3	50164969	50165153	rs2624848	50165101	SEMA3F	Intestine
ENSG00000001617	3	50164969	50165153	rs2624848	50165101	SEMA3F	Intestine
ENSG00000001617	3	50164969	50165153	rs2624848	50165101	SEMA3F	Peyers_Patch
ENSG00000188338	3	50164969	50165153	rs2624848	50165101	SLC38A3	Intestine
ENSG00000188338	3	50164969	50165153	rs2624848	50165101	SLC38A3	Intestine
ENSG00000179564	3	50185413	50185593	rs11714286	50185508	LSMEM2	Esophagus_Epithelium
ENSG00000179564	3	50185413	50185593	rs11714286	50185508	LSMEM2	Esophagus
ENSG00000003756	3	50185413	50185593	rs11714286	50185508	RBM5	Esophagus_Epithelium
ENSG00000003756	3	50185413	50185593	rs11714286	50185508	RBM5	Esophagus
ENSG00000012171	3	50185413	50185593	rs11714286	50185508	SEMA3B	Esophagus_Epithelium
ENSG00000001617	3	50185413	50185593	rs11714286	50185508	SEMA3F	Esophagus_Epithelium
ENSG00000001617	3	50185413	50185593	rs11714286	50185508	SEMA3F	Esophagus
ENSG00000188338	3	50185413	50185593	rs11714286	50185508	SLC38A3	Esophagus
ENSG00000173540	3	50197056	50197147	rs1046953	50197097	GMPPB	Esophagus
ENSG00000173540	3	50197056	50197147	rs1046953	50197097	GMPPB	Colon
ENSG00000114353	3	50197056	50197147	rs1046953	50197097	GNAI2	Esophagus_Epithelium
ENSG00000114378	3	50197056	50197147	rs1046953	50197097	HYAL1	Esophagus
ENSG00000214706	3	50197056	50197147	rs1046953	50197097	IFRD2	Esophagus
ENSG00000243477	3	50197056	50197147	rs1046953	50197097	NAT6	Esophagus
ENSG00000243477	3	50197056	50197147	rs1046953	50197097	NAT6	Colon
ENSG00000243477	3	50197056	50197147	rs1046953	50197097	NAT6	Uterus
ENSG00000068028	3	50197056	50197147	rs1046953	50197097	RASSF1	Sigmoid_Colon
ENSG00000001617	3	50197056	50197147	rs1046953	50197097	SEMA3F	Stomach
ENSG00000001617	3	50197056	50197147	rs1046953	50197097	SEMA3F	Intestine
ENSG00000001617	3	50197056	50197147	rs1046953	50197097	SEMA3F	Sigmoid_Colon
ENSG00000001617	3	50197056	50197147	rs1046953	50197097	SEMA3F	Rectum
ENSG00000001617	3	50197056	50197147	rs1046953	50197097	SEMA3F	Gastroesophageal_Sphincter
ENSG00000001617	3	50197056	50197147	rs1046953	50197097	SEMA3F	Esophagus_Epithelium
ENSG00000001617	3	50197056	50197147	rs1046953	50197097	SEMA3F	Esophagus
ENSG00000001617	3	50197056	50197147	rs1046953	50197097	SEMA3F	Colon
ENSG00000001617	3	50197056	50197147	rs1046953	50197097	SEMA3F	Uterus
ENSG00000001617	3	50198253	50198661	rs12631337	50198537	SEMA3F	Stomach
ENSG00000001617	3	50198253	50198661	rs12631337	50198537	SEMA3F	Intestine
ENSG00000001617	3	50198253	50198661	rs12631337	50198537	SEMA3F	Transverse_Colon
ENSG00000001617	3	50198253	50198661	rs12631337	50198537	SEMA3F	Sigmoid_Colon
ENSG00000001617	3	50198253	50198661	rs12631337	50198537	SEMA3F	Rectum
ENSG00000001617	3	50198253	50198661	rs12631337	50198537	SEMA3F	Peyers_Patch
ENSG00000001617	3	50198253	50198661	rs12631337	50198537	SEMA3F	Peyers_Patch
ENSG00000001617	3	50198253	50198661	rs12631337	50198537	SEMA3F	Gastroesophageal_Sphincter
ENSG00000001617	3	50198253	50198661	rs12631337	50198537	SEMA3F	Esophagus_Epithelium
ENSG00000001617	3	50198253	50198661	rs12631337	50198537	SEMA3F	Esophagus_Mucosa
ENSG00000001617	3	50198253	50198661	rs12631337	50198537	SEMA3F	Esophagus_Mucosa
ENSG00000001617	3	50198253	50198661	rs12631337	50198537	SEMA3F	Esophagus
ENSG00000001617	3	50198253	50198661	rs12631337	50198537	SEMA3F	Colon
ENSG00000001617	3	50198253	50198661	rs12631337	50198537	SEMA3F	Colon
ENSG00000114395	3	50208233	50208433	rs3774750	50208406	CYB561D2	Peyers_Patch
ENSG00000114395	3	50208233	50208433	rs3774750	50208406	CYB561D2	Gastroesophageal_Sphincter
ENSG00000114395	3	50208233	50208433	rs3774750	50208406	CYB561D2	Esophagus_Epithelium
ENSG00000114395	3	50208233	50208433	rs3774750	50208406	CYB561D2	Esophagus
ENSG00000114395	3	50208233	50208433	rs3774750	50208406	CYB561D2	Colon
ENSG00000114395	3	50208233	50208433	rs3774750	50208406	CYB561D2	Uterus
ENSG00000114353	3	50208233	50208433	rs3774750	50208406	GNAI2	Rectum
ENSG00000114353	3	50208233	50208433	rs3774750	50208406	GNAI2	Peyers_Patch
ENSG00000114353	3	50208233	50208433	rs3774750	50208406	GNAI2	Gastroesophageal_Sphincter
ENSG00000114353	3	50208233	50208433	rs3774750	50208406	GNAI2	Esophagus_Epithelium
ENSG00000114353	3	50208233	50208433	rs3774750	50208406	GNAI2	Colon
ENSG00000114353	3	50208233	50208433	rs3774750	50208406	GNAI2	Uterus
ENSG00000186792	3	50208233	50208433	rs3774750	50208406	HYAL3	Stomach
ENSG00000186792	3	50208233	50208433	rs3774750	50208406	HYAL3	Peyers_Patch
ENSG00000186792	3	50208233	50208433	rs3774750	50208406	HYAL3	Gastroesophageal_Sphincter
ENSG00000186792	3	50208233	50208433	rs3774750	50208406	HYAL3	Gastroesophageal_Sphincter
ENSG00000186792	3	50208233	50208433	rs3774750	50208406	HYAL3	Esophagus_Epithelium
ENSG00000186792	3	50208233	50208433	rs3774750	50208406	HYAL3	Esophagus
ENSG00000186792	3	50208233	50208433	rs3774750	50208406	HYAL3	Colon
ENSG00000186792	3	50208233	50208433	rs3774750	50208406	HYAL3	Uterus
ENSG00000214706	3	50208233	50208433	rs3774750	50208406	IFRD2	Esophagus
ENSG00000164077	3	50208233	50208433	rs3774750	50208406	MON1A	Gastroesophageal_Sphincter
ENSG00000243477	3	50208233	50208433	rs3774750	50208406	NAT6	Intestine
ENSG00000114388	3	50208233	50208433	rs3774750	50208406	NPRL2	Uterus
ENSG00000001617	3	50208233	50208433	rs3774750	50208406	SEMA3F	Intestine
ENSG00000001617	3	50208233	50208433	rs3774750	50208406	SEMA3F	Rectum
ENSG00000001617	3	50208233	50208433	rs3774750	50208406	SEMA3F	Peyers_Patch
ENSG00000001617	3	50208233	50208433	rs3774750	50208406	SEMA3F	Gastroesophageal_Sphincter
ENSG00000001617	3	50208233	50208433	rs3774750	50208406	SEMA3F	Gastroesophageal_Sphincter
ENSG00000001617	3	50208233	50208433	rs3774750	50208406	SEMA3F	Esophagus_Epithelium
ENSG00000001617	3	50208233	50208433	rs3774750	50208406	SEMA3F	Esophagus
ENSG00000001617	3	50208233	50208433	rs3774750	50208406	SEMA3F	Colon
ENSG00000001617	3	50208233	50208433	rs3774750	50208406	SEMA3F	Colon
ENSG00000001617	3	50208233	50208433	rs3774750	50208406	SEMA3F	Uterus
ENSG00000114383	3	50208233	50208433	rs3774750	50208406	TUSC2	Colon
ENSG00000114383	3	50208233	50208433	rs3774750	50208406	TUSC2	Uterus
ENSG00000004534	3	50217093	50217294	rs9831967	50217234	RBM6	Stomach
ENSG00000188338	3	50240333	50240533	rs4688745	50240338	SLC38A3	Ovary
ENSG00000114378	3	50248633	50248873	rs2236942	50248807	HYAL1	Intestine
ENSG00000188338	3	50248633	50248873	rs2236942	50248807	SLC38A3	Intestine
ENSG00000188338	3	50248633	50248873	rs2236942	50248807	SLC38A3	Peyers_Patch
ENSG00000023697	12	15366054	15366335	rs73065457	15366321	DERA	Transverse_Colon
ENSG00000151490	12	15366054	15366335	rs73065457	15366321	PTPRO	Transverse_Colon
ENSG00000151490	12	15366054	15366335	rs73065457	15366321	PTPRO	Transverse_Colon
ENSG00000151490	12	15366054	15366335	rs73065457	15366321	PTPRO	Esophagus_Epithelium
ENSG00000134533	12	15366054	15366335	rs73065457	15366321	RERG	Ovary
ENSG00000134533	12	15366054	15366335	rs73065457	15366321	RERG	Transverse_Colon
ENSG00000134533	12	15366054	15366335	rs73065457	15366321	RERG	Transverse_Colon
ENSG00000134533	12	15366054	15366335	rs73065457	15366321	RERG	Esophagus_Epithelium
ENSG00000134533	12	15367707	15367780	rs7977262	15367769	RERG	Transverse_Colon
ENSG00000134533	12	15367707	15367780	rs7980227	15367715	RERG	Transverse_Colon
ENSG00000134533	12	15367707	15367780	rs7977262	15367769	RERG	Esophagus_Epithelium
ENSG00000134533	12	15367707	15367780	rs7980227	15367715	RERG	Esophagus_Epithelium
ENSG00000134533	12	15368034	15368394	rs12322836	15368093	RERG	Esophagus_Mucosa
ENSG00000134533	12	15368034	15368394	rs7955309	15368198	RERG	Esophagus_Mucosa
ENSG00000134533	12	15369394	15369674	rs17835113	15369665	RERG	Transverse_Colon
ENSG00000134533	12	15369394	15369674	rs17835113	15369665	RERG	Esophagus_Epithelium
ENSG00000134533	12	15369394	15369674	rs17835113	15369665	RERG	Esophagus_Mucosa
ENSG00000134533	12	15369394	15369674	rs17835113	15369665	RERG	Uterus
ENSG00000134533	12	15378174	15378358	rs11056404	15378291	RERG	Uterus
ENSG00000134533	12	15544194	15544454	rs983800	15544399	RERG	Ovary
ENSG00000135390	12	54407185	54407424	rs11170785	54407290	ATP5G2	Rectum
ENSG00000135390	12	54407185	54407424	rs4759317	54407297	ATP5G2	Rectum
ENSG00000012822	12	54407185	54407424	rs11170785	54407290	CALCOCO1	Rectum
ENSG00000012822	12	54407185	54407424	rs4759317	54407297	CALCOCO1	Rectum
ENSG00000180818	12	54407185	54407424	rs11170785	54407290	HOXC10	Rectum
ENSG00000180818	12	54407185	54407424	rs4759317	54407297	HOXC10	Rectum
ENSG00000180818	12	54407185	54407424	rs11170785	54407290	HOXC10	Peyers_Patch
ENSG00000180818	12	54407185	54407424	rs4759317	54407297	HOXC10	Peyers_Patch
ENSG00000123388	12	54407185	54407424	rs11170785	54407290	HOXC11	Rectum
ENSG00000123388	12	54407185	54407424	rs4759317	54407297	HOXC11	Rectum
ENSG00000123388	12	54407185	54407424	rs4759317	54407297	HOXC11	Peyers_Patch
ENSG00000123388	12	54407185	54407424	rs11170785	54407290	HOXC11	Peyers_Patch
ENSG00000123407	12	54407185	54407424	rs11170785	54407290	HOXC12	Rectum
ENSG00000123407	12	54407185	54407424	rs4759317	54407297	HOXC12	Rectum
ENSG00000123407	12	54407185	54407424	rs11170785	54407290	HOXC12	Peyers_Patch
ENSG00000123407	12	54407185	54407424	rs4759317	54407297	HOXC12	Peyers_Patch
ENSG00000123364	12	54407185	54407424	rs11170785	54407290	HOXC13	Rectum
ENSG00000123364	12	54407185	54407424	rs4759317	54407297	HOXC13	Rectum
ENSG00000123364	12	54407185	54407424	rs11170785	54407290	HOXC13	Peyers_Patch
ENSG00000123364	12	54407185	54407424	rs4759317	54407297	HOXC13	Peyers_Patch
ENSG00000198353	12	54407185	54407424	rs11170785	54407290	HOXC4	Rectum
ENSG00000198353	12	54407185	54407424	rs4759317	54407297	HOXC4	Rectum
ENSG00000198353	12	54407185	54407424	rs4759317	54407297	HOXC4	Peyers_Patch
ENSG00000198353	12	54407185	54407424	rs11170785	54407290	HOXC4	Peyers_Patch
ENSG00000172789	12	54407185	54407424	rs11170785	54407290	HOXC5	Rectum
ENSG00000172789	12	54407185	54407424	rs4759317	54407297	HOXC5	Rectum
ENSG00000172789	12	54407185	54407424	rs11170785	54407290	HOXC5	Peyers_Patch
ENSG00000172789	12	54407185	54407424	rs4759317	54407297	HOXC5	Peyers_Patch
ENSG00000197757	12	54407185	54407424	rs4759317	54407297	HOXC6	Rectum
ENSG00000197757	12	54407185	54407424	rs11170785	54407290	HOXC6	Rectum
ENSG00000197757	12	54407185	54407424	rs4759317	54407297	HOXC6	Peyers_Patch
ENSG00000197757	12	54407185	54407424	rs11170785	54407290	HOXC6	Peyers_Patch
ENSG00000037965	12	54407185	54407424	rs4759317	54407297	HOXC8	Rectum
ENSG00000037965	12	54407185	54407424	rs11170785	54407290	HOXC8	Rectum
ENSG00000037965	12	54407185	54407424	rs11170785	54407290	HOXC8	Peyers_Patch
ENSG00000037965	12	54407185	54407424	rs4759317	54407297	HOXC8	Peyers_Patch
ENSG00000180806	12	54407185	54407424	rs4759317	54407297	HOXC9	Rectum
ENSG00000180806	12	54407185	54407424	rs11170785	54407290	HOXC9	Rectum
ENSG00000180806	12	54407185	54407424	rs11170785	54407290	HOXC9	Peyers_Patch
ENSG00000180806	12	54407185	54407424	rs4759317	54407297	HOXC9	Peyers_Patch
ENSG00000161638	12	54407185	54407424	rs4759317	54407297	ITGA5	Rectum
ENSG00000161638	12	54407185	54407424	rs11170785	54407290	ITGA5	Rectum
ENSG00000139625	12	54407185	54407424	rs11170785	54407290	MAP3K12	Rectum
ENSG00000139625	12	54407185	54407424	rs4759317	54407297	MAP3K12	Rectum
ENSG00000123360	12	54407185	54407424	rs11170785	54407290	PDE1B	Rectum
ENSG00000123360	12	54407185	54407424	rs4759317	54407297	PDE1B	Rectum
ENSG00000180818	12	54421404	54421624	rs10876528	54421476	HOXC10	Ovary
ENSG00000180818	12	54421404	54421624	rs10876528	54421476	HOXC10	Peyers_Patch
ENSG00000123388	12	54421404	54421624	rs10876528	54421476	HOXC11	Ovary
ENSG00000198353	12	54421404	54421624	rs10876528	54421476	HOXC4	Ovary
ENSG00000198353	12	54421404	54421624	rs10876528	54421476	HOXC4	Peyers_Patch
ENSG00000172789	12	54421404	54421624	rs10876528	54421476	HOXC5	Ovary
ENSG00000172789	12	54421404	54421624	rs10876528	54421476	HOXC5	Peyers_Patch
ENSG00000197757	12	54421404	54421624	rs10876528	54421476	HOXC6	Ovary
ENSG00000197757	12	54421404	54421624	rs10876528	54421476	HOXC6	Peyers_Patch
ENSG00000037965	12	54421404	54421624	rs10876528	54421476	HOXC8	Ovary
ENSG00000037965	12	54421404	54421624	rs10876528	54421476	HOXC8	Peyers_Patch
ENSG00000180806	12	54421404	54421624	rs10876528	54421476	HOXC9	Ovary
ENSG00000180806	12	54421404	54421624	rs10876528	54421476	HOXC9	Peyers_Patch
ENSG00000273049	12	54421794	54421995	rs10876529	54421810	AC012531.3	Ovary
ENSG00000180818	12	54421794	54421995	rs10876529	54421810	HOXC10	Ovary
ENSG00000180818	12	54421794	54421995	rs10876529	54421810	HOXC10	Peyers_Patch
ENSG00000123388	12	54421794	54421995	rs10876529	54421810	HOXC11	Peyers_Patch
ENSG00000123364	12	54421794	54421995	rs10876529	54421810	HOXC13	Ovary
ENSG00000198353	12	54421794	54421995	rs10876529	54421810	HOXC4	Ovary
ENSG00000198353	12	54421794	54421995	rs10876529	54421810	HOXC4	Peyers_Patch
ENSG00000172789	12	54421794	54421995	rs10876529	54421810	HOXC5	Ovary
ENSG00000172789	12	54421794	54421995	rs10876529	54421810	HOXC5	Peyers_Patch
ENSG00000197757	12	54421794	54421995	rs10876529	54421810	HOXC6	Ovary
ENSG00000197757	12	54421794	54421995	rs10876529	54421810	HOXC6	Peyers_Patch
ENSG00000037965	12	54421794	54421995	rs10876529	54421810	HOXC8	Ovary
ENSG00000037965	12	54421794	54421995	rs10876529	54421810	HOXC8	Peyers_Patch
ENSG00000180806	12	54421794	54421995	rs10876529	54421810	HOXC9	Ovary
ENSG00000180806	12	54421794	54421995	rs10876529	54421810	HOXC9	Peyers_Patch
ENSG00000123411	12	56390044	56390424	rs772920	56390364	IKZF4	Stomach
ENSG00000123411	12	56390044	56390424	rs772920	56390364	IKZF4	Transverse_Colon
ENSG00000123411	12	56390044	56390424	rs772920	56390364	IKZF4	Sigmoid_Colon
ENSG00000123411	12	56390044	56390424	rs772920	56390364	IKZF4	Peyers_Patch
ENSG00000123411	12	56390044	56390424	rs772920	56390364	IKZF4	Gastroesophageal_Sphincter
ENSG00000111540	12	56390044	56390424	rs772920	56390364	RAB5B	Sigmoid_Colon
ENSG00000111540	12	56390044	56390424	rs772920	56390364	RAB5B	Gastroesophageal_Sphincter

### Sheet: Supplementary Table 9
Supplementary Table 9. The total number of functionally mapped genes using at least one mapping method.
Trait	Gene	Functional Evidence
		Closest Gene to Lead SNP	CADD	eQTL	MAGMA	SMR	EpiMap
Endometriosis & IBS	ATIC			Yes
	CDC42		10.58	Yes
	DAB1			Yes
	FN1	Yes	22				Yes
	HSPG2			Yes
	MYSM1		12.9	Yes		Yes
	NBPF3			Yes
	OMA1			Yes
	RAP1GAP			Yes
	RP1-224A6.3
	RP4-592A1.2
	TACSTD2	Yes		Yes
	USP48			Yes
	WNT4		20.3
Endometriosis & GPM	ACTBP13		18.51
	ADCY4			Yes
	ADPRM			Yes
	AMT			Yes
	ANXA2R			Yes
	APEH			Yes
	ARIH2			Yes
	ASPRV1			Yes
	ATP6V0E1			Yes
	ATP6V0E2			Yes
	AURKAIP1			Yes
	AVIL			Yes
	BIRC2			Yes
	BTN2A1			Yes
	BTN2A2			Yes
	BTN3A1			Yes
	BTN3A2			Yes
	BTN3A3			Yes
	C10orf105			Yes
	C11orf42		12.74		Yes
	C11orf94			Yes
	C19orf53			Yes
	C7orf34			Yes
	CACNA2D2			Yes
	CAMKV	Yes	18.51	Yes	Yes
	CAMKV:RN7SL217P		8.669
	CCDC17			Yes
	CCDC71			Yes
	CCKBR	Yes
	CD3D			Yes
	CD5			Yes
	CDC42			Yes
	CDHR4			Yes
	CDKN2B			Yes
	CNBP			Yes
	CNGA4		11.83	Yes		Yes
	CNPY2			Yes
	COX4I1			Yes
	CTD-2330K9.3		13.15	Yes	Yes
	CTNNA1			Yes
	CYB561D2			Yes			Yes
	DAD1			Yes
	DAG1			Yes
	DAPP1			Yes
	DIABLO			Yes
	DICER1			Yes
	DNAJC14			Yes
	DPEP2			Yes
	DPEP3			Yes
	EEF1D			Yes
	EEPD1			Yes
	ELL			Yes
	EPHB1			Yes
	ERBB3		10.33	Yes
	ESYT1			Yes
	ETAA1	Yes		Yes
	FAM160A2		12.74	Yes
	FAM169B			Yes
	FAM212A			Yes
	FGD3			Yes
	GALNT1			Yes
	GDF11			Yes
	GMPPB			Yes
	GNAI2						Yes
	GNAT1		14.65
	GOLPH3L			Yes
	GPR183			Yes
	GPR84			Yes
	GRAMD1C			Yes
	GRPEL2			Yes
	GTSF1			Yes
	HEMK1			Yes
	HFE		14.95	Yes
	HIST1H1C		4.987	Yes
	HIST1H1PS2		5.843
	HIST1H1T	Yes	14.95
	HIST1H2AB		13.84
	HIST1H2AC		9.08	Yes
	HIST1H2BB		15.74
	HIST1H2BC		14.07	Yes	Yes
	HIST1H2BD			Yes
	HIST1H2BE			Yes
	HIST1H2BF			Yes
	HIST1H2BG			Yes
	HIST1H2BK			Yes
	HIST1H3B		13.84	Yes
	HIST1H3C		15.74
	HIST1H3E			Yes
	HIST1H4B		13.84
	HIST1H4C		14.95
	HIST1H4E			Yes
	HIST1H4H			Yes
	HMGN4			Yes
	HOXC10		21.7				Yes
	HOXC11						Yes
	HOXC13						Yes
	HOXC4	Yes	22	Yes	Yes
	HOXC5	Yes	17.09	Yes
	HOXC6	Yes	21.7	Yes	Yes
	HOXC8	Yes	19.36	Yes	Yes
	HOXC9		21.7	Yes	Yes
	HSPG2			Yes
	HYAL1			Yes
	HYAL3			Yes			Yes
	ICAM2			Yes
	IFITM1			Yes
	IFRD2			Yes
	IKZF4		9.023	Yes
	IL23A			Yes
	IL8			Yes
	IMP3			Yes
	INPP5D			Yes
	KCTD11			Yes
	KLHDC8B			Yes
	LAMP2			Yes
	LEPROT			Yes
	LRFN1			Yes
	MAP1LC3A			Yes
	MAPKAPK3			Yes
	MED26			Yes
	METTL14			Yes
	MGST3			Yes
	MON1A		13.15	Yes	Yes
	MRPL17			Yes
	MRPS33			Yes
	MRVI1			Yes
	MSRA			Yes
	MST1			Yes
	MST1R		18.51	Yes	Yes
	MYBPH			Yes
	MYL6			Yes
	MYL6B			Yes
	NAE1			Yes
	NAT6			Yes			Yes
	NBPF3			Yes
	NCF4			Yes
	NDUFAF3			Yes
	NDUFB8			Yes
	NDUFS8			Yes
	NFE2			Yes
	NICN1			Yes
	NOSIP			Yes
	NPEPPS			Yes
	NPRL2						Yes
	P4HTM			Yes
	PAQR6			Yes
	PDCD6			Yes
	PDE4B	Yes	8.848		Yes
	PICALM			Yes
	PIK3R6			Yes
	PLIN4			Yes
	PRKCDBP			Yes
	PTK2B			Yes
	PTPRO	Yes	17.74	Yes	Yes
	QRICH1			Yes
	RAB5B	Yes	21.2	Yes	Yes
	RABAC1			Yes
	RBM5		18.47	Yes	Yes		Yes
	RBM6		17.77	Yes	Yes		Yes
	RBMS2			Yes
	RERG	Yes	17.74	Yes	Yes
	RGL2			Yes
	RNASEK			Yes
	RNF123			Yes		Yes
	RNF41			Yes
	RP11-493K19.3		13.82
	RP11-603J24.4		9.023
	RP11-644F5.10			Yes
	RP11-834C11.12		21.7		Yes
	RP11-834C11.12:HOXC4:RP11-834C11.14		10.99
	RP11-834C11.12:HOXC6:HOXC4:RP11-834C11.14		9.464
	RP11-834C11.12:HOXC6:HOXC8		13.77
	RP11-834C11.12:HOXC6:HOXC9:HOXC-AS1		10.15				Yes
	RPL14			Yes
	RPL5			Yes
	RPS26		9.023	Yes
	S100A11			Yes
	SEC61G			Yes
	SEMA3F	Yes	19.09	Yes	Yes		Yes
	SLC17A3			Yes
	SLC22A1			Yes
	SLC38A3						Yes
	SMARCC2			Yes
	SMUG1			Yes
	SNRPD2			Yes
	SORBS3			Yes
	SPAG16	Yes	17.74		Yes
	SPCS1			Yes
	STAT2			Yes
	SUOX		21.2	Yes
	TMEM71			Yes
	TMUB1			Yes
	TOMM7			Yes
	TPP1			Yes
	TRAIP		17.61
	TRIM38		7.803	Yes
	TSC1			Yes
	TUSC2						Yes
	UBA7			Yes
	USP48			Yes
	WDR6			Yes
	WNT4		6.625
	ZFYVE16			Yes
	ZNF77			Yes

### Sheet: Supplementary Table 10 
Supplementary Table 10. Enriched KEGG pathways and GWAS catalog gene sets for 204 annotated genes from meta-analysis of endometriosis and GPM.
Enriched Pathways	N	n	P-value	adjusted P	genes
Enriched KEGG Pathways
KEGG_SYSTEMIC_LUPUS_ERYTHEMATOSUS	135	16	4.37e-17	8.13e-15	HIST1H4B, HIST1H3B, HIST1H2AB, HIST1H2BB, HIST1H3C, HIST1H4C, HIST1H2BC, HIST1H2AC, HIST1H2BD, HIST1H2BE, HIST1H2BF, HIST1H4E, HIST1H2BG, HIST1H3E, HIST1H4H, HIST1H2BK
KEGG_LEUKOCYTE_TRANSENDOTHELIAL_MIGRATION	115	5	0.000436	0.0234	CDC42, NCF4, GNAI2, CTNNA1, PTK2B
KEGG_OXIDATIVE_PHOSPHORYLATION	118	5	0.000491	0.0234	NDUFB8, NDUFB8, NDUFS8, COX4I1, ATP6V0E1, ATP6V0E2
KEGG_EPITHELIAL_CELL_SIGNALING_IN_HELICOBACTER_PYLORI_INFECTION	68	4	0.000535	0.0234	CDC42, IL8, ATP6V0E1, ATP6V0E2
KEGG_CHEMOKINE_SIGNALING_PATHWAY	189	6	0.000629	0.0234	CDC42, STAT2, ADCY4, GNAI2, IL8, PTK2B
Enriched GWAS catalog gene sets
Sleep duration (short sleep)	99	29	1.71e-42	3.1e-39	PDE4B, AMT, NICN1, DAG1, APEH, MST1, RNF123, GMPPB, FAM212A, UBA7, TRAIP, CAMKV, ACTBP13, MST1R, MON1A, RBM6, RBM5, SEMA3F, GNAT1, SLC38A3, GNAI2, IFRD2, HYAL3, NAT6, HYAL1, TUSC2, NPRL2, CYB561D2, CACNA2D2, XXcos-LUCA11.4
Extremely high intelligence	81	20	7.16e-28	6.49e-25	CDC42, WNT4, AMT, NICN1, DAG1, APEH, MST1, RNF123, GMPPB, CDHR4, FAM212A, UBA7, TRAIP, CAMKV, MST1R, MON1A, RBM6, RBM5, SEMA3F, GNAT1
Regular attendance at a gym or sports club	42	14	6.03e-22	3.65e-19	APEH, MST1, RNF123, GMPPB, CDHR4, FAM212A, UBA7, TRAIP, CAMKV, MST1R, MON1A, RBM6, RBM5, SEMA3F
Regular attendance at a religious group	78	15	2.14e-19	9.71e-17	AMT, NICN1, DAG1, APEH, MST1, RNF123, GMPPB, CDHR4, FAM212A, UBA7, TRAIP, CAMKV, MST1R, MON1A, RBM6
Autism spectrum disorder or schizophrenia	735	30	1.03e-17	3.75e-15	SPCS1, SLC17A3, TRIM38, HIST1H4B, HIST1H3B, HIST1H2AB, HIST1H2BB, HIST1H3C, HIST1H1C, HFE, HIST1H4C, HIST1H1T, HIST1H2BC, HIST1H2AC, HIST1H2BD, HIST1H2BE, HIST1H2BF, HIST1H4E, HIST1H2BG, HIST1H3E, HIST1H4H, BTN3A2, BTN2A2, BTN3A1, BTN3A3, BTN2A1, HMGN4, HIST1H2BK, RGL2, PTK2B
Intelligence (MTAG)	313	20	9.25e-16	2.8e-13	PTPRO, SUOX, IKZF4, NICN1, DAG1, TRAIP, CAMKV, ACTBP13, MON1A, RBM6, RP11-493K19.3, SEMA3F, CACNA2D2, HFE, HIST1H2AC, HIST1H2BD, HIST1H2BF, BTN2A2, BTN3A1, BTN2A1
Age at first birth	29	8	2.67e-12	6.92e-10	RNF123, CAMKV, MST1R, MON1A, RBM6, RBM5, SEMA3F, HYAL3
General cognitive ability	256	14	1.72e-10	3.89e-08	PTPRO, NICN1, CDHR4, CAMKV, ACTBP13, RBM6, SEMA3F, GNAT1, HIST1H2BD, BTN3A2, BTN2A2, BTN3A1, BTN2A1, HMGN4
Body fat distribution (leg fat ratio)	225	13	4e-10	8.06e-08	ARIH2, P4HTM, WDR6, NDUFAF3, QRICH1, RBM6, HIST1H2BD, HIST1H2BE, HIST1H2BF, HIST1H4E, HIST1H2BG, HIST1H3E, HIST1H4H
Inflammatory bowel disease	730	21	7.07e-10	1.28e-07	AURKAIP1, CD5, GPR183, NCF4, ARIH2, P4HTM, WDR6, NDUFAF3, QRICH1, CCDC71, KLHDC8B, AMT, NICN1, DAG1, APEH, MST1, RNF123, MST1R, IL8, PTK2B, CDKN2B
Body fat distribution (trunk fat ratio)	238	13	7.96e-10	1.31e-07	ARIH2, P4HTM, WDR6, NDUFAF3, QRICH1, RBM6, HIST1H2BD, HIST1H2BE, HIST1H2BF, HIST1H4E, HIST1H2BG, HIST1H3E, HIST1H4H
Ulcerative colitis	465	17	9.32e-10	1.41e-07	AURKAIP1, ARIH2, P4HTM, WDR6, NDUFAF3, QRICH1, CCDC71, KLHDC8B, AMT, NICN1, DAG1, APEH, MST1, RNF123, GMPPB, UBA7, MST1R
Blood protein levels	1935	32	2.08e-08	2.9e-06	CCDC17, LEPROT, GOLPH3L, KCTD11, ARIH2, P4HTM, WDR6, NDUFAF3, QRICH1, CCDC71, KLHDC8B, AMT, NICN1, DAG1, APEH, MST1, RNF123, GMPPB, TRAIP, CAMKV, RN7SL217P, ACTBP13, RBM6, RBM5, NPRL2, MAPKAPK3, GRAMD1C, SLC17A3, BTN3A3, BTN2A1, HMGN4, SLC22A1
Cognitive function	85	8	2.3e-08	2.99e-06	PTPRO, RAB5B, SUOX, IKZF4, RPS26, ERBB3, AMT, NICN1
Body mass index	1365	26	3.33e-08	4.04e-06	CCDC17, GOLPH3L, DICER1, NPEPPS, SPAG16, DAG1, APEH, MST1, RNF123, CDHR4, FAM212A, UBA7, MST1R, MON1A, RBM6, RBM5, SEMA3F, GNAT1, SLC38A3, GNAI2, IFRD2, HYAL3, NPRL2, ATP6V0E1, SLC22A1, MSRA
Crohn's disease	630	17	8.04e-08	9.13e-06	INPP5D, NCF4, ARIH2, P4HTM, WDR6, NDUFAF3, QRICH1, CCDC71, KLHDC8B, AMT, NICN1, DAG1, APEH, MST1, RNF123, HFE, PTK2B
Waist-to-hip ratio adjusted for BMI (age >50)	232	10	6.72e-07	7.17e-05	HOXC13, HOXC11, HOXC10, HOXC6, HOXC9, HOXC8, HOXC4, RP11-834C11.14, HOXC5, HOXC4, SMUG1, CNBP
Schizophrenia	827	18	7.7e-07	7.51e-05	PDE4B, DPEP3, DPEP2, NOSIP, SPAG16, GNAT1, HYAL3, SPCS1, CTNNA1, SLC17A3, HFE, BTN3A2, BTN2A2, BTN3A1, EEPD1, MSRA, PTK2B, EEF1D
Anorexia nervosa	58	6	7.86e-07	7.51e-05	RAB5B, SUOX, IKZF4, RPS26, ERBB3, ESYT1
Waist-to-hip ratio adjusted for BMI (age <50)	135	8	8.41e-07	7.63e-05	HOXC13, HOXC11, HOXC10, HOXC6, HOXC9, HOXC8, HOXC4, RP11-834C11.14, HOXC5, HOXC4
Morning person	202	9	1.87e-06	0.000158	GOLPH3L, ARIH2, RNF123, CAMKV, RBM6, RBM5, SEMA3F, GNAI2, CACNA2D2
Waist-to-hip ratio adjusted for BMI x sex x age interaction (4df test)	392	12	1.91e-06	0.000158	HOXC13, HOXC11, HOXC10, HOXC6, HOXC9, HOXC8, HOXC4, RP11-834C11.14, HOXC5, HOXC4, SMUG1, NFE2, GPR84, CNBP
Waist-to-hip ratio adjusted for BMI	403	12	2.54e-06	0.000201	HOXC13, HOXC11, HOXC10, HOXC6, HOXC9, HOXC8, HOXC4, RP11-834C11.14, HOXC5, HOXC4, SMUG1, NOSIP, CNBP, EPHB1
Type 1 diabetes	93	6	1.26e-05	0.000956	RAB5B, SUOX, IKZF4, ERBB3, GPR183, BTN3A1
Lung cancer in ever smokers	151	7	2.07e-05	0.0015	ETAA1, TRIM38, HIST1H2AC, HIST1H4H, BTN3A2, BTN2A1, HMGN4
Allergic disease (asthma, hay fever or eczema)	292	9	3.58e-05	0.0025	RPL5, S100A11, RAB5B, SUOX, IKZF4, RPS26, ERBB3, INPP5D, NCF4
Cholangiocarcinoma in primary sclerosing cholangitis (time to event)	16	3	8.53e-05	0.00574	CACNA2D2, HEMK1, MAPKAPK3
Psoriasis	137	6	0.000112	0.00724	RPS26, IL23A, STAT2, DPEP2, ZFYVE16, TSC1
Waist circumference	165	6	0.000306	0.0192	HOXC6, HOXC4, RP11-834C11.14, HOXC5, HOXC4, SPAG16, HIST1H2BF, MSRA
Age at voice drop	25	3	0.000338	0.0204	LEPROT, PDE4B, CACNA2D2
Mood instability	61	4	0.000353	0.0204	NDUFAF3, NICN1, DAG1, EPHB1
Asthma or allergic disease (pleiotropy)	170	6	0.000359	0.0204	S100A11, RAB5B, SUOX, IKZF4, RPS26, ERBB3
Family history of Alzheimer's disease	27	3	0.000426	0.0226	PICALM, INPP5D, PTK2B
Insomnia symptoms (never/rarely vs. usually)	27	3	0.000426	0.0226	KLHDC8B, RBM6, MSRA
Vitiligo	115	5	0.000436	0.0226	RAB5B, SUOX, IKZF4, RPS26, ERBB3
Fibrinogen levels	71	4	0.000631	0.0318	LEPROT, PDE4B, TOMM7, EEPD1
Waist-to-hip ratio adjusted for BMI (joint analysis main effects and smoking interaction)	32	3	0.000709	0.0348	HOXC13, HOXC6, HOXC4, HOXC4
Waist-to-hip ratio adjusted for BMI in non-smokers	33	3	0.000776	0.0371	HOXC13, HOXC6, HOXC4, HOXC4
Mean arterial pressure x alcohol consumption (light vs heavy) interaction (2df test)	36	3	0.001	0.0467	HOXC4, HOXC4, HIST1H4C, MSRA
Resting heart rate	139	5	0.00103	0.0467	QRICH1, KLHDC8B, DAG1, GMPPB, FAM212A

### Sheet: Supplementary 11
Supplementary Table 11 . Enriched KEGG pathways and GWAS catalog gene sets for 14 annotated genes from meta-analysis of endometriosis and IBS
Enriched Pathways	N	n	P-value	adjusted P	genes
Enriched KEGG Pathways
KEGG_PATHWAYS_IN_CANCER	325	3	0.000209	0.0389	CDC42, WNT4, FN1
KEGG_ECM_RECEPTOR_INTERACTION	84	2	0.000433	0.0403	HSPG2, FN1
Enriched GWAS catalog gene sets
Immune reponse to smallpox (secreted IL-10)	6	2	1.89e-06	0.00344	DAB1, OMA1
White matter hyperintensities in ischemic stroke	9	2	4.54e-06	0.00412	DAB1, OMA1
Plasma amyloid beta peptide concentrations (ABx-40)	11	2	6.94e-06	0.0042	DAB1, OMA1
Alzheimer's disease progression score	14	2	1.15e-05	0.0052	DAB1, OMA1
Cardiac troponin-I levels	19	2	2.15e-05	0.00722	DAB1, OMA1
Liver enzyme levels	21	2	2.64e-05	0.00722	NBPF3, RAP1GAP
Kawasaki disease	23	2	3.18e-05	0.00722	DAB1, OMA1
Insomnia symptoms (never/rarely vs. sometimes/usually)	23	2	3.18e-05	0.00722	DAB1, OMA1
Insomnia symptoms (never/rarely vs. usually)	27	2	4.41e-05	0.0089	DAB1, OMA1
Bulimia nervosa	33	2	6.63e-05	0.012	DAB1, OMA1
Gestational age at birth (maternal effect)	39	2	9.29e-05	0.0143	CDC42, WNT4
Pubertal anthropometrics	40	2	9.78e-05	0.0143	DAB1, OMA1
Nickel levels	41	2	0.000103	0.0143	TACSTD2, MYSM1
Uterine fibroids	56	2	0.000192	0.0249	CDC42, WNT4
3-month functional outcome in ischaemic stroke (modified Rankin score)	60	2	0.000221	0.0267	DAB1, OMA1
Logical memory (delayed recall) in normal cognition	64	2	0.000251	0.0285	DAB1, OMA1
Extremely high intelligence	81	2	0.000403	0.043	CDC42, WNT4

### Sheet: Supplementary Table 12 
Supplementary Table 12. Additional traits associated with lead SNPs from the cross-trait meta-analyses.
rsID	Chr	bpos	Associated Traits
Endometriosis & IBS
rs12407439	1	22347396	Uterine fibroids, Bone mineral density (paediatric, upper limb), Epithelial ovarian cancer, Gestational age at birth (maternal effect)
rs6661808	1	59089534
rs1250244	2	216297796	Coronary artery disease, Blood protein levels, LDL cholesterol levels, Pulse pressure, Systolic blood pressure, Lung function (FVC), Deep ovarian and/or rectovaginal disease with dense adhesions, Waist-hip ratio, Impedance of leg, Height
Endometriosis & GPM
rs7515106	1	22473410	Height; Bone mineral density; female genital prolaspe; WHRadjBMI; Body mass; Uterine fibriods; Number of live births; hip circumference; Bilateral oophorectomy; Basal metabolic rate; Forced expiratory volume, Impedance of leg
rs7547294	1	66351735	Blood cell counts
rs11675830	2	67776860
rs4260227	2	67843537
rs2861694	2	67845739
rs13031614	2	215068514	Time spent using computer, Qualifications, Intelligence
rs7613360	3	49916710	Qualitfications, BMI, Age at first birth, Age at last birth, Age at menarche, Average alcohol intake, Basal metabolic rate, Body fat percentage, Irratable feeling, Intelligence, Hip circumference, Impedance of body, IBD, Miserableness, Depressed affect/Feeling miserable, Dental problems, Number of operations, Number of medications or treatments taken, Overall health rating, Ulcerative colitis, Waist circumference, Weight, Educational attainment
rs2008877	3	50162291	Qualitfications, BMI, Age at first birth, Age at last birth, Age at menarche, Alcohol intake, Basal metabolic rate, Body fat percentage, Crohn's disease, Diabetes, Diastoloic blood pressure, Irratable feeling, Bone mineral density, Intelligence, Hip circumference, Impedance of body, IBD, Miserableness, Mood swings, Dental problems, Number of operations, Number of medications or treatments taken, Overall health rating, Pulse rate, Insomnia, Waist circumference, Weight, Educational attainment
rs2526388	3	50174886	Qualitfications, BMI, Age at first birth, Age at last birth,Alcohol intake, Body fat percentage,Intelligence, Height, Hip circumference, Impedance of body, Miserableness, Number of medications or treatments taken, Overall health rating, Ulcerative colitis , Waist circumference, Weight, Educational attainment
rs1046953	3	50197097	Qualitfications, BMI, Age at first birth, Age at last birth,Alcohol intake, Basal metaboloc rate, Body fat percentage, Diastolic blood pressure, Irratable, Bone mineral denisty, Intelligence, Hip circumference, Impedance of body, Miserableness, Number of medications or treatments taken, Overall health rating, Insomnia, Waist circumference, Weight, Educational attainment
rs12631337	3	50198537	Qualitfications, BMI, Age at first birth, Age at last birth, Age at menarche, Alcohol intake, Basal metaboloc rate, Body fat percentage,Irratable,Intelligence, Hip circumference, Impedance of body, IBD, Miserableness, Number of operations, Overall health rating, asthma, Waist circumference, Weight, Educational attainment, Lung function / Smoking initiation
rs71557318	6	26118570	Body mass, Basal metabolic rate, Disorders in mineral metabolism, Forced expiratory volume, Height, Qualifications, Self-reported hereditary or genetic haematological disorder, Self-reported malabsorption or coeliac disease, Varicose veins of lower extremities, Weight, Intelligence
rs10811669	9	22172893	Blood cell counts
rs10500661	11	6273744	Medication for pain relief, constipation, heartburn: omeprazole, Self-reported duodenal ulcer, Intelligence
rs1479406	12	15387543	Qualifications, Height, Number of treatments or medications, Leg fat percentage, Forced expiratory volume, Intelligence
rs11056461	12	15558466	Qualifications, Height, Intelligence, Medication for pain relief, constipation, heartburn, Educational attainment
rs3803042	12	54387947	Body fat percentage, Bone mineral density, Impedance of body, Waist circumference, WHRadjBMI
rs11170785	12	54407290	Impedance of body, Forced vital capacity, Bone mineral density, Lung function / Smoking initiation
rs736825	12	54417576	Body fat percentage, Bone mineral density, Impedance of body, Waist circumference, WHRadjBMI, Body mass, WHR, Blood pressure, Self-reported hypertension
rs773111	12	56375740	Allergic disease, Body mass, Asthma, Basal metabolic rate, BMI, Eosinophil count, Forced expiratory volume, Hayfever, Allergic rhinitis, Eczema, Impedance of body, Nasal polyp, Headache, Neutrophil counts, Pulse rate, Qualifications, Self-reported hypothyroidism or myxoedema, Intelligence, Bone mineral density, Lung function/Smoking initiation, PCOS
rs9807058	17	50338523	Intelligence, Lung function / Smoking initiation

### Sheet: Supplementary Table 13 
Supplementary Table 13. Commmon targets of existing durgs for the treatment of IBS, GORD, PUD and endometriosis.
Target	Endo_Drug	Endo_Mechanism.Of.Action	Endo_drug_Phase	IBS_Drug	IBS_Mechanism.Of.Action	IBS_drug_Phase	GORD_Drug	GORD_Mechanism.Of.Action	GORD_drug_Phase	PUD_Drug	PUD_Mechanism.Of.Action	PUD_drug_Phase
ADORA2A	PENTOXIFYLLINE	Adenosine A2 receptor antagonist1 publicationWikipedia	3	PENTOXIFYLLINE	Adenosine A2 receptor antagonist	4
ADORA2B	PENTOXIFYLLINE	Adenosine A2 receptor antagonist1 publicationWikipedia	3	PENTOXIFYLLINE	Adenosine A2 receptor antagonist	4
OPRD1	NALTREXONE	Opioid receptors; mu/kappa/delta antagonistDailyMed	3	NALOXONE	Opioid receptors; mu/kappa/delta antagonist	2
OPRK1	NALTREXONE	Opioid receptors; mu/kappa/delta antagonistDailyMed	3	NALOXONE	Opioid receptors; mu/kappa/delta antagonist	2
OPRM1	NALTREXONE	Opioid receptors; mu/kappa/delta antagonistDailyMed	3	ELUXADOLINE	Mu opioid receptor agonist	4
PDE10A	PENTOXIFYLLINE	3',5'-cyclic phosphodiesterase inhibitor2 publicationsEuropePMC	3	PENTOXIFYLLINE	3',5'-cyclic phosphodiesterase inhibitor	4
PDE1A	PENTOXIFYLLINE	3',5'-cyclic phosphodiesterase inhibitor2 publicationsEuropePMC	3	PENTOXIFYLLINE	3',5'-cyclic phosphodiesterase inhibitor	4
PDE1B	PENTOXIFYLLINE	3',5'-cyclic phosphodiesterase inhibitor2 publicationsEuropePMC	3	PENTOXIFYLLINE	3',5'-cyclic phosphodiesterase inhibitor	4
PDE1C	PENTOXIFYLLINE	3',5'-cyclic phosphodiesterase inhibitor2 publicationsEuropePMC	3	PENTOXIFYLLINE	3',5'-cyclic phosphodiesterase inhibitor	4
PDE2A	PENTOXIFYLLINE	3',5'-cyclic phosphodiesterase inhibitor2 publicationsEuropePMC	3	PENTOXIFYLLINE	3',5'-cyclic phosphodiesterase inhibitor	4
PDE3A	PENTOXIFYLLINE	3',5'-cyclic phosphodiesterase inhibitor2 publicationsEuropePMC	3	PENTOXIFYLLINE	3',5'-cyclic phosphodiesterase inhibitor	4
PDE3B	PENTOXIFYLLINE	3',5'-cyclic phosphodiesterase inhibitor2 publicationsEuropePMC	3	PENTOXIFYLLINE	3',5'-cyclic phosphodiesterase inhibitor	4
PDE4A	PENTOXIFYLLINE	3',5'-cyclic phosphodiesterase inhibitor2 publicationsEuropePMC	3	PENTOXIFYLLINE	3',5'-cyclic phosphodiesterase inhibitor	4
PDE4B	PENTOXIFYLLINE	3',5'-cyclic phosphodiesterase inhibitor2 publicationsEuropePMC	3	PENTOXIFYLLINE	3',5'-cyclic phosphodiesterase inhibitor	4
PDE4C	PENTOXIFYLLINE	3',5'-cyclic phosphodiesterase inhibitor2 publicationsEuropePMC	3	PENTOXIFYLLINE	3',5'-cyclic phosphodiesterase inhibitor	4
PDE4D	PENTOXIFYLLINE	3',5'-cyclic phosphodiesterase inhibitor2 publicationsEuropePMC	3	PENTOXIFYLLINE	3',5'-cyclic phosphodiesterase inhibitor	4
PDE5A	PENTOXIFYLLINE	3',5'-cyclic phosphodiesterase inhibitor2 publicationsEuropePMC	3	PENTOXIFYLLINE	3',5'-cyclic phosphodiesterase inhibitor	4
PDE6A	PENTOXIFYLLINE	3',5'-cyclic phosphodiesterase inhibitor2 publicationsEuropePMC	3	PENTOXIFYLLINE	3',5'-cyclic phosphodiesterase inhibitor	4
PDE6B	PENTOXIFYLLINE	3',5'-cyclic phosphodiesterase inhibitor2 publicationsEuropePMC	3	PENTOXIFYLLINE	3',5'-cyclic phosphodiesterase inhibitor	4
PDE6C	PENTOXIFYLLINE	3',5'-cyclic phosphodiesterase inhibitor2 publicationsEuropePMC	3	PENTOXIFYLLINE	3',5'-cyclic phosphodiesterase inhibitor	4
PDE6D	PENTOXIFYLLINE	3',5'-cyclic phosphodiesterase inhibitor2 publicationsEuropePMC	3	PENTOXIFYLLINE	3',5'-cyclic phosphodiesterase inhibitor	4
PDE6G	PENTOXIFYLLINE	3',5'-cyclic phosphodiesterase inhibitor2 publicationsEuropePMC	3	PENTOXIFYLLINE	3',5'-cyclic phosphodiesterase inhibitor	4
PDE6H	PENTOXIFYLLINE	3',5'-cyclic phosphodiesterase inhibitor2 publicationsEuropePMC	3	PENTOXIFYLLINE	3',5'-cyclic phosphodiesterase inhibitor	4
PDE7A	PENTOXIFYLLINE	3',5'-cyclic phosphodiesterase inhibitor2 publicationsEuropePMC	3	PENTOXIFYLLINE	3',5'-cyclic phosphodiesterase inhibitor	4
PDE7B	PENTOXIFYLLINE	3',5'-cyclic phosphodiesterase inhibitor2 publicationsEuropePMC	3	PENTOXIFYLLINE	3',5'-cyclic phosphodiesterase inhibitor	4
PDE8A	PENTOXIFYLLINE	3',5'-cyclic phosphodiesterase inhibitor2 publicationsEuropePMC	3	PENTOXIFYLLINE	3',5'-cyclic phosphodiesterase inhibitor	4
PDE8B	PENTOXIFYLLINE	3',5'-cyclic phosphodiesterase inhibitor2 publicationsEuropePMC	3	PENTOXIFYLLINE	3',5'-cyclic phosphodiesterase inhibitor	4
PDE9A	PENTOXIFYLLINE	3',5'-cyclic phosphodiesterase inhibitor2 publicationsEuropePMC	3	PENTOXIFYLLINE	3',5'-cyclic phosphodiesterase inhibitor	4
PPARG	ROSIGLITAZONE	Peroxisome proliferator-activated receptor gamma agonistDailyMed	2	MESALAMINE	Peroxisome proliferator-activated receptor gamma agonist	4
PTGS1	ASPIRIN	Cyclooxygenase inhibitor2 publications	0	MESALAMINE	Cyclooxygenase inhibitor	4				ASPIRIN; NAPROXEN; IBUPROFEN	Cyclooxygenase inhibitor	3+
PTGS2	ASPIRIN	Cyclooxygenase inhibitor2 publications	0	MESALAMINE	Cyclooxygenase inhibitor	4				ASPIRIN; NAPROXEN; IBUPROFEN	Cyclooxygenase inhibitor	3+
VDR	CHOLECALCIFEROL	Vitamin D receptor agonist2 publications	4	CHOLECALCIFEROL	Vitamin D receptor agonist	4
NR3C1	CYPROTERONE ACETATE; MIFEPRISTONE	Glucocorticoid receptor antagonist	2+							DEXAMETHASONE; PREDNISOLONE	Glucocorticoid receptor agonist	4
DRD2	CABERGOLINE	Dopamine D2 receptor agonist	2				DOMPERIDONE	Dopamine D2 receptor antagonist	4

### Sheet: Supplementary Table 14 
Supplementary Table 14. Prescription medication use in women with and without endometriosis using data from the Pharmaceutical Benefits Scheme (PBS) records for both the 1973-78 and the 1989-95 ALSWH cohorts
1973-78 Cohort											1989-95 Cohort
	Endometriosis Participents				Control Participents				Fisher's Test			Endometriosis Participents				Control Participents				Fisher's test
atc_description	Frequency	Percent	Cumulative Frequency	Cumulative Percent	Frequency	Percent	Cumulative Frequency	Cumulative Percent	P-value	FDR P-value corrected	atc_description	Frequency	Percent	Cumulative Frequency	Cumulative Percent	Frequency	Percent	Cumulative Frequency	Cumulative Percent	P-value	FDR P-value corrected
OPIOIDS	17556	16.01	17556	16.01	55633	11.14	117106	23.46	0	0	ANTIDEPRESSANTS	10792	12.84	10792	12.84	68709	12.99	138242	26.13	0.230455	0.25856
ANTIDEPRESSANTS	13001	11.86	30557	27.86	61473	12.31	61473	12.31	3.65378e-05	7.46643e-05	OPIOIDS	10137	12.06	20929	24.9	33007	6.24	272405	51.49	0	0
BETA-LACTAM ANTIBACTERIALS, PENICILLINS	8927	8.14	39484	36	46223	9.26	163329	32.72	2.3245e-32	1.21391e-31	BETA-LACTAM ANTIBACTERIALS, PENICILLINS	9013	10.72	29942	35.62	67014	12.67	205256	38.8	4.56416e-59	4.19903e-58
DRUGS FOR PEPTIC ULCER AND GASTRO-OESOPHAGEAL REFLUX DI	4620	4.21	44104	40.22	20352	4.08	278785	55.84	0.0502054	0.0620962	HORMONAL CONTRACEPTIVES FOR SYSTEMIC USE	6896	8.2	36838	43.82	69533	13.14	69533	13.14	0	0
OTHER BETA-LACTAM ANTIBACTERIALS	4609	4.2	48713	44.42	21805	4.37	216747	43.42	0.0122844	0.0169814	OTHER BETA-LACTAM ANTIBACTERIALS	4829	5.74	41667	49.57	34142	6.45	239398	45.25	2.06145e-15	4.99087e-15
ANXIOLYTICS	4245	3.87	52958	48.29	20520	4.11	258433	51.77	0.000256897	0.000447191	DRUGS FOR PEPTIC ULCER AND GASTRO-OESOPHAGEAL REFLUX DI	3067	3.65	44734	53.22	13487	2.55	348516	65.88	1.08724e-68	1.25033e-67
HORMONAL CONTRACEPTIVES FOR SYSTEMIC USE	4107	3.75	57065	52.04	31613	6.33	194942	39.05	3.33907e-263	7.84681e-262	MACROLIDES, LINCOSAMIDES AND STREPTOGRAMINS	2989	3.56	47723	56.77	22439	4.24	317891	60.09	8.11194e-21	2.07305e-20
ANTIINFLAMMATORY AND ANTIRHEUMATIC PRODUCTS, NON-STEROI	3808	3.47	60873	55.51	16569	3.32	295354	59.16	0.012657	0.0169965	ADRENERGICS, INHALANTS	2826	3.36	50549	60.14	23047	4.36	295452	55.85	3.1088e-43	1.30005e-42
ADRENERGICS, INHALANTS	3795	3.46	64668	58.97	21166	4.24	237913	47.66	2.36682e-33	1.39051e-32	ANTIINFLAMMATORY AND ANTIRHEUMATIC PRODUCTS, NON-STEROI	2767	3.29	53316	63.43	12750	2.41	361266	68.29	5.59625e-48	3.21784e-47
MACROLIDES, LINCOSAMIDES AND STREPTOGRAMINS	3098	2.83	67766	61.79	15340	3.07	310694	62.24	2.46984e-05	5.27647e-05	ANXIOLYTICS	2363	2.81	55679	66.24	11514	2.18	372780	70.46	1.84832e-28	6.54019e-28
CORTICOSTEROIDS FOR SYSTEMIC USE, PLAIN	2248	2.05	70014	63.84	9905	1.98	331769	66.46	0.132794	0.148603	PROPULSIVES	2058	2.45	57737	68.69	9890	1.87	404579	76.47	7.68854e-28	2.52623e-27
CORTICOSTEROIDS, PLAIN	1724	1.57	71738	65.42	11170	2.24	321864	64.47	1.84889e-47	1.4483e-46	CORTICOSTEROIDS, PLAIN	1910	2.27	59647	70.96	17138	3.24	335029	63.33	2.15065e-55	1.64883e-54
HYPNOTICS AND SEDATIVES	1650	1.5	73388	66.92	8327	1.67	349403	69.99	5.04169e-05	9.47838e-05	SULFONAMIDES AND TRIMETHOPRIM	1509	1.8	61156	72.75	11005	2.08	383785	72.54	6.53944e-08	1.07434e-07
THYROID PREPARATIONS	1559	1.42	74947	68.34	6461	1.29	376791	75.48	0.000683945	0.00110846	TETRACYCLINES	1508	1.79	62664	74.55	10904	2.06	394689	74.6	2.78159e-22	7.99706e-22
ANTIEMETICS AND ANTINAUSEANTS	1534	1.4	76481	69.74	5575	1.12	394340	78.99	2.45503e-14	7.69244e-14	ANTIPSYCHOTICS	1501	1.79	64165	76.33	7153	1.35	429212	81.13	1.56545e-07	2.48313e-07
PROPULSIVES	1525	1.39	78006	71.13	7408	1.48	356811	71.47	0.024551	0.0320527	OTHER ANTIBACTERIALS	1385	1.65	65550	77.98	8274	1.56	422059	79.78	0.0522615	0.0616418
OTHER ANALGESICS AND ANTIPYRETICS	1499	1.37	79505	72.5	5355	1.07	399695	80.06	9.97512e-17	3.90692e-16	CORTICOSTEROIDS FOR SYSTEMIC USE, PLAIN	1337	1.59	66887	79.57	9206	1.74	413785	78.21	0.0017631	0.00231722
GONADOTROPINS AND OTHER OVULATION STIMULANTS	1496	1.36	81001	73.86	2780	0.56	455888	91.32	3.97388e-152	6.22575e-151	ANTIEMETICS AND ANTINAUSEANTS	1244	1.48	68131	81.05	5511	1.04	434723	82.17	1.37429e-27	4.21449e-27
ANTIPSYCHOTICS	1437	1.31	82438	75.17	9307	1.86	341076	68.32	1.40079e-38	9.4053e-38	ANTIMIGRAINE PREPARATIONS	1096	1.3	69227	82.36	4082	0.77	462125	87.35	9.59644e-49	6.30623e-48
TETRACYCLINES	1351	1.23	83789	76.41	6519	1.31	370330	74.18	0.0337804	0.0429103	ANTIEPILEPTICS	899	1.07	70126	83.42	5132	0.97	439855	83.14	0.00712108	0.00909915
OTHER ANTIBACTERIALS	1272	1.16	85061	77.57	5875	1.18	388765	77.88	0.588221	0.614364	CONTRACEPTIVES FOR TOPICAL USE	886	1.05	71012	84.48	3099	0.59	479488	90.63	9.89193e-47	5.05587e-46
PROGESTOGENS	1259	1.15	87583	79.87	2267	0.45	463049	92.76	5.68745e-141	5.3462e-140	OTHER ANALGESICS AND ANTIPYRETICS	876	1.04	71888	85.52	3440	0.65	473082	89.42	1.39984e-32	5.36605e-32
SULFONAMIDES AND TRIMETHOPRIM	1263	1.15	86324	78.72	6099	1.22	382890	76.7	0.0545638	0.0657564	PROGESTOGENS	732	0.87	72620	86.39	1950	0.37	498064	94.14	1.52401e-75	2.33681e-74
ANTIEPILEPTICS	1209	1.1	88792	80.97	7000	1.4	363811	72.88	1.23272e-15	4.13842e-15	HYPNOTICS AND SEDATIVES	712	0.85	73332	87.24	4511	0.85	453637	85.75	1	1
ANTIMIGRAINE PREPARATIONS	1178	1.07	89970	82.04	5037	1.01	404732	81.07	0.0736403	0.084417	CORTICOSTEROIDS AND ANTIINFECTIVES IN COMBINATION	651	0.77	73983	88.01	4678	0.88	444533	84.02	0.001197	0.00161947
ANTITHROMBOTIC AGENTS	1170	1.07	91140	83.11	4442	0.89	418248	83.78	3.03614e-08	7.92769e-08	OTHER DRUGS FOR OBSTRUCTIVE AIRWAY DISEASES, INHALANTS	555	0.66	74538	88.67	4593	0.87	449126	84.89	1.8898e-10	3.62212e-10
BLOOD GLUCOSE LOWERING DRUGS, EXCL. INSULINS	1024	0.93	92164	84.04	4030	0.81	422278	84.59	9.34574e-05	0.000168942	BETA BLOCKING AGENTS	516	0.61	75054	89.29	3005	0.57	485522	91.77	0.155583	0.17892
CONTRACEPTIVES FOR TOPICAL USE	951	0.87	93115	84.91	4624	0.93	409356	82	0.0610818	0.0717711	BLOOD GLUCOSE LOWERING DRUGS, EXCL. INSULINS	514	0.61	75568	89.9	2875	0.54	491358	92.88	0.0113168	0.0140695
ESTROGENS	900	0.82	94015	85.73	1260	0.25	471943	94.54	2.63844e-146	3.10017e-145	ANTIINFECTIVES	498	0.59	76066	90.49	4406	0.83	458043	86.58	4.17476e-14	9.14472e-14
LIPID MODIFYING AGENTS, PLAIN	878	0.8	94893	86.53	3898	0.78	430093	86.15	0.496174	0.530004	INSULINS AND ANALOGUES	459	0.55	76525	91.04	3866	0.73	465991	88.08	2.72637e-09	4.82358e-09
OTHER DRUGS FOR OBSTRUCTIVE AIRWAY DISEASES, INHALANTS	744	0.68	95637	87.21	3917	0.78	426195	85.37	0.000514634	0.00086385	IRON PREPARATIONS	441	0.52	76966	91.56	2633	0.5	493991	93.37	0.448075	0.468442
DRUGS USED IN ADDICTIVE DISORDERS	713	0.65	96350	87.86	4450	0.89	413806	82.89	5.94635e-16	2.14983e-15	DIRECT ACTING ANTIVIRALS	427	0.51	77393	92.07	3651	0.69	469642	88.77	8.32224e-10	1.53129e-09
DIRECT ACTING ANTIVIRALS	667	0.61	97017	88.47	3458	0.69	444160	88.97	0.00334206	0.00475991	PSYCHOSTIMULANTS, AGENTS USED FOR ADHD AND NOOTROPICS	394	0.47	77787	92.54	3029	0.57	482517	91.2	0.000238693	0.000343121
BETA BLOCKING AGENTS	661	0.6	97678	89.07	3607	0.72	433700	86.88	1.0951e-05	2.45094e-05	ANTIFIBRINOLYTICS	370	0.44	78157	92.98	925	0.17	509352	96.28	1.36394e-46	6.27412e-46
CORTICOSTEROIDS AND ANTIINFECTIVES IN COMBINATION	620	0.57	98298	89.64	3496	0.7	440702	88.28	1.44225e-06	3.56768e-06	THYROID PREPARATIONS	343	0.41	78500	93.39	2961	0.56	488483	92.33	1.41154e-08	2.40484e-08
ANGIOTENSIN II RECEPTOR BLOCKERS (ARBs), PLAIN	619	0.56	98917	90.2	3210	0.64	447370	89.61	0.00209001	0.00316872	ANTI-ACNE PREPARATIONS FOR SYSTEMIC USE	310	0.37	79131	94.14	3307	0.63	476389	90.05	5.19102e-22	1.40463e-21
INSULINS AND ANALOGUES	542	0.49	99459	90.7	2608	0.52	458496	91.84	0.210072	0.229613	ANTITHROMBOTIC AGENTS	309	0.37	79440	94.51	1667	0.32	501534	94.8	0.0203988	0.0246933
ACE INHIBITORS, PLAIN	502	0.46	99961	91.15	3506	0.7	437206	87.58	1.93422e-20	8.26438e-20	DRUGS USED IN ADDICTIVE DISORDERS	280	0.33	79720	94.84	1640	0.31	503174	95.11	0.336803	0.36888
ANTIINFECTIVES	449	0.41	100410	91.56	2821	0.57	453108	90.76	1.73753e-11	4.80375e-11	CARDIAC STIMULANTS EXCL. CARDIAC GLYCOSIDES	270	0.32	79990	95.16	1063	0.2	507372	95.9	4.97097e-11	9.94194e-11
VITAMIN B12 AND FOLIC ACID	438	0.4	100848	91.96	1619	0.32	466294	93.41	4.61581e-05	9.03929e-05	VITAMIN B12 AND FOLIC ACID	266	0.32	80256	95.48	1633	0.31	504807	95.42	0.615511	0.629189
IRON PREPARATIONS	428	0.39	101276	92.35	2286	0.46	460782	92.3	0.00149896	0.00234838	ANTI-ACNE PREPARATIONS FOR TOPICAL USE	205	0.24	80461	95.72	2123	0.4	496114	93.77	7.66293e-14	1.60225e-13
ANTIFIBRINOLYTICS	347	0.32	101973	92.99	990	0.2	476375	95.43	4.54454e-13	1.33496e-12	DRUGS FOR CONSTIPATION	187	0.22	80853	96.19	812	0.15	511089	96.6	5.5054e-06	8.1693e-06
IMMUNOSUPPRESSANTS	350	0.32	101626	92.67	2917	0.58	450287	90.2	6.19741e-30	2.91278e-29	ANTIINFLAMMATORY AGENTS	162	0.19	81015	96.38	1502	0.28	506309	95.7	9.6616e-07	1.48144e-06
ANTIINFLAMMATORY AGENTS	329	0.3	102647	93.6	1524	0.31	467818	93.71	0.608595	0.621826	IMMUNOSUPPRESSANTS	158	0.19	81173	96.57	1803	0.34	499867	94.48	3.84114e-14	8.83461e-14
SPECIFIC ANTIRHEUMATIC AGENTS	316	0.29	102963	93.89	1195	0.24	474337	95.02	0.00313554	0.00460532	POTASSIUM-SPARING AGENTS	113	0.13	81410	96.85	657	0.12	513861	97.13	0.431461	0.461563
INTESTINAL ANTIINFLAMMATORY AGENTS	279	0.25	103810	94.66	1626	0.33	464675	93.08	1.03482e-05	2.43182e-05	VIRAL VACCINES	102	0.12	81620	97.1	925	0.17	510277	96.45	0.000598524	0.000834306
ANTIMETABOLITES	268	0.24	104078	94.91	1199	0.24	473142	94.78	1	1	GONADOTROPINS AND OTHER OVULATION STIMULANTS	321	0.38	78821	93.77	NA	NA	NA	NA	NA	NA
HYPOTHALAMIC HORMONES	345	0.31	102318	93.3	NA	NA	NA	NA	NA	NA	ESTROGENS	205	0.24	80666	95.96	NA	NA	NA	NA	NA	NA
HORMONES AND RELATED AGENTS	285	0.26	103248	94.15	NA	NA	NA	NA	NA	NA	HORMONES AND RELATED AGENTS	124	0.15	81297	96.71	NA	NA	NA	NA	NA	NA
HORMONE ANTAGONISTS AND RELATED AGENTS	283	0.26	103531	94.41	NA	NA	NA	NA	NA	NA	HYPOTHALAMIC HORMONES	108	0.13	81518	96.98	NA	NA	NA	NA	NA	NA
ANGIOTENSIN II RECEPTOR BLOCKERS (ARBs), COMBINATIONS	NA	NA	NA	NA	1492	0.3	469310	94.01	NA	NA	INTESTINAL ANTIINFLAMMATORY AGENTS	NA	NA	NA	NA	1055	0.2	508427	96.1	NA	NA
SELECTIVE CALCIUM CHANNEL BLOCKERS WITH MAINLY VASCULAR	NA	NA	NA	NA	1373	0.28	470683	94.28	NA	NA	QUINOLONE ANTIBACTERIALS	NA	NA	NA	NA	729	0.14	511818	96.74	NA	NA
ACE INHIBITORS, COMBINATIONS	NA	NA	NA	NA	1048	0.21	475385	95.23	NA	NA	ANTIPROPULSIVES	NA	NA	NA	NA	703	0.13	512521	96.88	NA	NA
											ANTIPSORIATICS FOR TOPICAL USE	NA	NA	NA	NA	683	0.13	513204	97	NA	NA

### Sheet: Supplementary Table 15
Supplementary Table 15. Medication use in women with and without endometriosis using data from the UK biobank.
Medication	Case	Control	Case_no	Control_no	P.Value	Bonf.pvalue	Description
Omeprazole (e.g. Zanprol)	540	5521	4852	86823	1.49047e-28	1.72597e-25	GORD/PUD Treatment
Laxatives (e.g. Dulcolax, Senokot)	353	3749	5039	88595	1.52148e-16	1.76187e-13	Conspation Treatment
lansoprazole	266	2881	5126	89463	6.9555e-12	8.05446e-09	Reduces stomach acid/PUD treatment
mebeverine	73	558	5319	91786	3.84097e-09	4.44784e-06	IBS Treatment
Ranitidine (e.g. Zantac)	163	1765	5229	90579	1.05648e-07	0.000122341	Reduces stomach acid/GORD/PUD treatment
senna	30	176	5362	92168	1.25337e-06	0.00145141	Conspation Treatment
esomeprazole	33	242	5359	92102	2.88325e-05	0.033388	Reduces stomach acid/GORD/PUD treatment
Paracetamol	1914	25462	3478	66882	8.15667e-35	9.44542e-32	Painkiller
premarin 625micrograms tablet	132	595	5260	91749	1.49382e-33	1.72985e-30	Hormone Therapy
elleste-solo 1mg tablet	84	324	5308	92020	1.11426e-25	1.29031e-22	Hormone Therapy
estradiol product	65	274	5327	92070	1.51739e-18	1.75714e-15	Hormone Therapy
estraderm mx 25 patch	55	201	5337	92143	3.16342e-18	3.66325e-15	Hormone Therapy
co-codamol	229	2078	5163	90266	1.4453e-17	1.67366e-14	Opioid
amitriptyline	224	2145	5168	90199	6.0267e-15	6.97892e-12	Antidepressant
tramadol	121	967	5271	91377	4.03511e-13	4.67266e-10	Opioid
evorel 25 patch	55	283	5337	92061	7.58479e-13	8.78318e-10	Hormone Therapy
tibolone	49	234	5343	92110	1.26482e-12	1.46466e-09	Hormone Therapy
climaval 1mg tablet	42	179	5350	92165	2.13698e-12	2.47462e-09	Hormone Therapy
mefenamic acid	48	242	5344	92102	1.12568e-11	1.30354e-08	NSAID
Ibuprofen (e.g. Nurofen)	1300	18775	4092	73569	6.03599e-11	6.98968e-08	NSAID
livial 2.5mg tablet	36	174	5356	92170	1.48405e-09	1.71853e-06	Hormone Therapy
fematrix 40 patch	12	17	5380	92327	1.68424e-08	1.95034e-05	Hormone Therapy
progynova 1mg tablet	17	52	5375	92292	1.49573e-07	0.000173206	Hormone Therapy
hormonin tablet	19	67	5373	92277	1.83228e-07	0.000212177	Hormone Therapy
gabapentin	62	496	5330	91848	2.08894e-07	0.000241899	Partial seizures and neuropathic pain treatment
oestrogen product	24	109	5368	92235	2.80797e-07	0.000325163	Hormone Therapy
pregabalin	36	225	5356	92119	4.48832e-07	0.000519748	Neuropathic pain and fibromyalgia treatment
elleste-solo mx 40 patch	12	27	5380	92317	7.56293e-07	0.000875787	Hormone Therapy
citalopram	195	2371	5197	89973	7.54466e-06	0.00873671	Antidepressant
micronor tablet	5	404	5387	91940	1.09357e-05	0.0126635	Hormone Therapy
testosterone product	10	26	5382	92318	1.74626e-05	0.0202217	Hormone Therapy
omega-3/fish oil supplement	283	3727	5109	88617	2.5659e-05	0.0297131	Supplements
vagifem 25mcg pessary	54	487	5338	91857	3.97178e-05	0.0459933	Hormone Therapy
codeine	54	488	5338	91856	4.0317e-05	0.0466871	Opioid

### Sheet: Supplementary Table 16
Supplementary Table 16. Medication use in women with and without gastrointestinal disorders (GI) using data from the UK biobank.
IBS								GORD								PUD								IBD
Medications	Case	Control	Case_no	Control_no	P.Value	Bonf.pvalue	Description	Medication	Case	Control	Case_no	Control_no	P.Value	Bonf.pvalue	Description	Medication	Case	Control	Case_no	Control_no	P.Value	Bonf.pvalue	Description	Medication	Case	Control	Case_no	Control_no	P.Value	Bonf.pvalue	Description
vagifem 25mcg pessary	200	758	15679	126274	2.28655e-18	2.90849e-15	Hormone Thearpy	estradiol product	134	317	22248	89211	8.5e-07	0.000972667	Hormone Thearpy	estraderm mx 25 patch	35	205	5173	72707	1.26e-05	0.0134603	Hormone Thearpy	asacol 400mg e/c tablet	220	12	2488	113724	0	0	GI disorder treatment
premarin 625micrograms tablet	185	891	15694	126141	2.31142e-09	2.94013e-06	Hormone Thearpy	estraderm mx 25 patch	94	217	22288	89311	1.81e-05	0.0207025	Hormone Thearpy	Omeprazole (e.g. Zanprol)	1375	2821	3833	70091	0	0	GI disorder treatment	mesalazine	245	11	2463	113725	0	0	GI disorder treatment
estraderm mx 25 patch	80	291	15799	126741	6.53571e-09	8.31342e-06	Hormone Thearpy	premarin 625micrograms tablet	233	672	22149	88856	2.44e-05	0.0278742	Hormone Thearpy	lansoprazole	711	1426	4497	71486	2.34e-306	2.49e-303	GI disorder treatment	pentasa sr 250mg m/r tablet	123	2	2585	113734	5.75e-199	7.09e-196	GI disorder treatment
ovestin 0.1% vaginal cream	51	151	15828	126881	1.59439e-08	2.02806e-05	Hormone Thearpy	lansoprazole	3705	1640	18677	87888	0	0	GI disorder treatment	Ranitidine (e.g. Zantac)	351	942	4857	71970	3.67e-118	3.91e-115	GI disorder treatment	azathioprine	156	126	2552	113610	8.22e-176	1.01e-172	immunosuppressive
estradiol product	99	430	15780	126602	2.32809e-07	0.000296134	Hormone Thearpy	Omeprazole (e.g. Zanprol)	6948	3335	15434	86193	0	0	GI disorder treatment	Paracetamol	1963	17305	3245	55607	1.74e-103	1.86e-100	painkiller	asacol mr 400mg e/c tablet	64	1	2644	113735	8.77e-104	1.08e-100	GI disorder treatment
evorel 25 patch	82	346	15797	126686	9.58862e-07	0.00121967	Hormone Thearpy	Ranitidine (e.g. Zantac)	1596	1081	20786	88447	0	0	GI disorder treatment	esomeprazole	107	88	5101	72824	1.62e-72	1.73e-69	GI disorder treatment	loperamide	104	164	2604	113572	1.27e-96	1.57e-93	GI disorder treatment
conjugated oestrogens	18	29	15861	127003	1.22373e-06	0.00155659	Hormone Thearpy	gaviscon liquid	714	237	21668	89291	1.01e-295	1.15e-292	GI disorder treatment	tramadol	217	665	4991	72247	1.1e-64	1.17e-61	opioid	Omeprazole (e.g. Zanprol)	345	3974	2363	109762	2.65e-89	3.27e-86	GI disorder treatment
climaval 1mg tablet	65	258	15814	126774	2.07873e-06	0.00264415	Hormone Thearpy	Paracetamol	7900	21440	14482	68088	1.92e-249	2.2e-246	painkiller	co-codamol	348	1608	4860	71304	4.27e-64	4.55e-61	opioid	balsalazide disodium	45	0	2663	113736	2.18e-74	2.69e-71	GI disorder treatment
estriol product	37	114	15842	126918	3.16687e-06	0.00402826	Hormone Thearpy	esomeprazole	434	99	21948	89429	3.35e-205	3.83e-202	GI disorder treatment	amitriptyline	326	1477	4882	71435	1.03e-61	1.1e-58	antidepressants	salazopyrin 500mg tablet	50	49	2658	113687	2.26e-54	2.79e-51	reducing inflammation
Omeprazole (e.g. Zanprol)	2242	4209	13637	122823	0	0	GI disorder treatment	mebeverine	377	129	22005	89399	2.89e-154	3.31e-151	GI disorder treatment	gaviscon liquid	110	222	5098	72690	8.74e-47	9.31e-44	GI disorder treatment	sulfasalazine	66	196	2642	113540	8e-48	9.87e-45	arthritis treatment
mebeverine	988	175	14891	126857	0	0	GI disorder treatment	amitriptyline	1190	1762	21192	87766	9.18e-145	1.05e-141	antidepressants	domperidone	66	86	5142	72826	5.04e-37	5.37e-34	GI disorder treatment	prednisolone	93	663	2615	113073	9.94e-39	1.23e-35	corticosteroids
lansoprazole	1158	1989	14721	125043	1.62e-320	2.06e-317	GI disorder treatment	co-codamol	1254	1946	21128	87582	1.97e-141	2.25e-138	opioid	clopidogrel	103	265	5105	72647	1.41e-36	1.5e-33	GI disorder treatment	vitamin b12 preparation	75	405	2633	113331	1.33e-38	1.64e-35	supplements
Paracetamol	5804	31219	10075	95813	3.97573e-217	5.05713e-214	painkiller	pantoprazole	252	62	22130	89466	8.92e-117	1.02e-113	GI disorder treatment	mebeverine	74	121	5134	72791	1.65e-36	1.76e-33	GI disorder treatment	olsalazine	22	1	2686	113735	2.4e-35	2.96e-32	GI disorder treatment
colofac-100 tablet	261	49	15618	126983	1.60921e-195	2.04691e-192	GI disorder treatment	domperidone	285	105	22097	89423	2.86e-113	3.27e-110	GI disorder treatment	Laxatives (e.g. Dulcolax, Senokot)	400	2947	4808	69965	3.25e-30	3.46e-27	GI disorder treatment	codeine	75	478	2633	113258	2.42e-34	2.99e-31	opioid
Laxatives (e.g. Dulcolax, Senokot)	1387	4669	14492	122363	1.15062e-157	1.46359e-154	GI disorder treatment	tramadol	653	771	21729	88757	1.77e-108	2.02e-105	opioid	furosemide	130	529	5078	72383	6.13e-29	6.54e-26	GI disorder treatment	mebeverine	47	161	2661	113575	3.66e-32	4.51e-29	GI disorder treatment
amitriptyline	917	2454	14962	124578	9.03306e-151	1.149e-147	antidepressants	nexium 20mg tablet	229	64	22153	89464	9.07e-102	1.04e-98	GI disorder treatment	dihydrocodeine	76	196	5132	72716	2.47e-27	2.63e-24	opioid	colazide 750mg capsule	19	0	2689	113736	8.65e-32	1.07e-28	GI disorder treatment
loperamide	276	179	15603	126853	5.63368e-143	7.16604e-140	GI disorder treatment	Laxatives (e.g. Dulcolax, Senokot)	1648	3570	20734	85958	2.79e-91	3.19e-88	GI disorder treatment	atorvastatin	300	2060	4908	70852	5.86e-27	6.25e-24	lower low-density lipoprotein	lansoprazole	147	1962	2561	111774	2.12e-31	2.61e-28	GI disorder treatment
buscopan 10mg tablet	185	43	15694	126989	4.55351e-133	5.79207e-130	GI disorder treatment	rabeprazole sodium	189	59	22193	89469	6.97e-81	7.97e-78	GI disorder treatment	rabeprazole sodium	43	49	5165	72863	2.92e-26	3.12e-23	GI disorder treatment	mercaptopurine	19	1	2689	113735	1.69e-30	2.09e-27	GI disorder treatment
colpermin 0.2ml m/r gel e/c capsule	171	40	15708	126992	6.3134e-123	8.03064e-120	GI disorder treatment	simvastatin	2902	8099	19480	81429	2.56e-65	2.93e-62	lower cholesterol	nexium 20mg tablet	43	50	5165	72862	5.08e-26	5.42e-23	GI disorder treatment	predfoam 20mg enema	18	0	2690	113736	3.75e-30	4.62e-27	reducing inflammation
alverine	134	14	15745	127018	2.38258e-110	3.03065e-107	GI disorder treatment	citalopram	853	1680	21529	87848	9.32e-60	1.07e-56	antidepressants	simvastatin	740	7002	4468	65910	1.7e-24	1.81e-21	lower cholesterol	questran 4g/sachet powder	24	20	2684	113716	6.38e-28	7.87e-25	GI disorder treatment
gaviscon liquid	271	293	15608	126739	8.42756e-107	1.07199e-103	GI disorder treatment	fluoxetine	626	1074	21756	88454	6.78e-59	7.76e-56	antidepressants	pantoprazole	41	51	5167	72861	4.15e-24	4.42e-21	GI disorder treatment	calcichew d3 tablet	134	1854	2574	111882	2.45e-27	3.03e-24	osteoporosis treatment
co-codamol	792	2454	15087	124578	3.29098e-103	4.18613e-100	opioid	atorvastatin	1097	2414	21285	87114	9.73e-58	1.11e-54	lower low-density lipoprotein	alverine	26	9	5182	72903	9.71e-24	1.03e-20	GI disorder treatment	b12 - hydroxocobalamin prep	33	93	2675	113643	2.99e-25	3.69e-22	supplements
spasmonal 60mg capsule	130	22	15749	127010	7.80981e-100	9.93408e-97	GI disorder treatment	salbutamol	572	958	21810	88570	2.31e-56	2.64e-53	asthma treatment	co-dydramol	108	461	5100	72451	6.56e-23	6.99e-20	painkiller	Paracetamol	894	27805	1814	85931	4.4e-23	5.42e-20	painkiller
Ranitidine (e.g. Zantac)	585	1539	15294	125493	4.99712e-98	6.35634e-95	GI disorder treatment	ventolin 100micrograms inhaler	1090	2445	21292	87083	3.28e-54	3.75e-51	asthma treatment	codeine	88	330	5120	72582	4.95e-22	5.28e-19	opioid	folic acid product	92	1123	2616	112613	1.61e-22	1.98e-19	GI disorder treatment
citalopram	740	2491	15139	124541	5.74805e-83	7.31152e-80	antidepressants	metoclopramide	121	56	22261	89472	5.58e-44	6.38e-41	GI disorder treatment	ferrous sulphate	93	371	5115	72541	1.26e-21	1.34e-18	anaemia	mesren mr 400mg m/r tablet	13	1	2695	113735	7.75e-21	9.56e-18	GI disorder treatment
tramadol	412	1025	15467	126007	7.79526e-75	9.91558e-72	opioid	gabapentin	272	346	22110	89182	1.13e-41	1.3e-38	anticonvulsants	loperamide	54	127	5154	72785	2.54e-21	2.71e-18	GI disorder treatment	co-codamol	130	2314	2578	111422	1.2e-17	1.48e-14	opioid
domperidone	155	125	15724	126907	5.99823e-73	7.62974e-70	GI disorder treatment	co-dydramol	356	546	22026	88982	2.95e-41	3.37e-38	painkiller	fluoxetine	152	863	5056	72049	1.48e-20	1.58e-17	antidepressants	colifoam 10% foam	11	1	2697	113735	1.24e-17	1.53e-14	steroid
movicol oral powder	234	360	15645	126672	2.73782e-71	3.48251e-68	GI disorder treatment	seretide 50 evohaler	523	983	21859	88545	4.67e-41	5.35e-38	asthma treatment	gabapentin	79	301	5129	72611	1.37e-19	1.46e-16	anticonvulsants	esomeprazole	28	121	2680	113615	1.63e-17	2.01e-14	GI disorder treatment
esomeprazole	139	120	15740	126912	2.78401e-63	3.54126e-60	GI disorder treatment	peptac liquid	98	34	22284	89494	6.13e-41	7.01e-38	GI disorder treatment	salbutamol 100micrograms spacehaler	94	422	5114	72490	6.88e-19	7.33e-16	GI disorder treatment	alendronate sodium	125	2338	2583	111398	1.31e-15	1.61e-12	osteoporosis treatment
fybogel orange s/f granules	165	204	15714	126828	5.68456e-60	7.23075e-57	GI disorder treatment	quinine	367	577	22015	88951	7.67e-41	8.78e-38	GI disorder treatment	metoclopramide	32	45	5176	72867	4.94e-18	5.26e-15	GI disorder treatment	hydroxocobalamin	22	91	2686	113645	2.06e-14	2.54e-11	supplements
fybogel mebeverine sachet	146	153	15733	126879	2.26832e-59	2.8853e-56	GI disorder treatment	movicol oral powder	237	285	22145	89243	2.7e-39	3.09e-36	GI disorder treatment	salbutamol	140	822	5068	72090	4.96e-18	5.29e-15	asthma treatment	ferrous sulphate	54	650	2654	113086	4.75e-14	5.86e-11	anaemia treatment
merbentyl 10mg tablet	61	11	15818	127021	4.74253e-47	6.0325e-44	GI disorder treatment	levothyroxine sodium	2084	5997	20298	83531	2.89e-39	3.31e-36	hypothyroidism treatment	quinine	99	492	5109	72420	3.24e-17	3.46e-14	GI disorder treatment	tramadol	67	944	2641	112792	5.16e-14	6.37e-11	opioid
codeine	224	517	15655	126515	2.23472e-45	2.84257e-42	opioid	buscopan 10mg tablet	83	25	22299	89503	7.7e-37	8.8e-34	GI disorder treatment	ramipril	314	2592	4894	70320	3.36e-17	3.59e-14	lower blood pressure	imodium 2mg capsule	14	25	2694	113711	1.15e-13	1.41e-10	GI disorder treatment
peppermint oil product	75	37	15804	126995	1.8576e-44	2.36286e-41	GI disorder treatment	pariet 10mg e/c tablet	79	23	22303	89505	1.45e-35	1.66e-32	GI disorder treatment	nicorandil	45	116	5163	72796	8.06e-17	8.59e-14	angina treatment	hepacon b12 1mg/1ml injection	18	58	2690	113678	1.3e-13	1.61e-10	supplements
ispaghula husk	82	58	15797	126974	6.89455e-42	8.76987e-39	GI disorder treatment	clopidogrel	232	309	22150	89219	9.92e-34	1.14e-30	GI disorder treatment	cimetidine	28	38	5180	72874	3.04e-16	3.24e-13	GI disorder treatment	colestyramine	10	6	2698	113730	3.21e-13	3.96e-10	GI disorder treatment
fluoxetine	456	1700	15423	125332	9.72194e-42	1.23663e-38	antidepressants	cetirizine	535	1110	21847	88418	2.15e-33	2.46e-30	relieve allergy symptoms	seretide 50 evohaler	129	791	5079	72121	2.03e-15	2.16e-12	asthma treatment	Ranitidine (e.g. Zantac)	82	1379	2626	112357	6.75e-13	8.33e-10	GI disorder treatment
cetirizine	411	1499	15468	125533	1.60679e-39	2.04384e-36	relieve allergy symptoms	fluticasone	246	344	22136	89184	2.48e-33	2.84e-30	asthma treatment	citalopram	181	1296	5027	71616	3.2e-15	3.41e-12	antidepressants	adcal-d3 1.5g/10micrograms chewable tablet	82	1397	2626	112339	1.61e-12	1.99e-09	GI disorder treatment
pantoprazole	84	72	15795	126960	5.09757e-39	6.48411e-36	GI disorder treatment	salbutamol 100micrograms spacehaler	321	532	22061	88996	8.76e-33	1e-29	GI disorder treatment	senna	46	140	5162	72772	5.93e-15	6.33e-12	GI disorder treatment	hydroxocobalamin product	12	27	2696	113709	5.34e-11	6.59e-08	supplements
nexium 20mg tablet	83	78	15796	126954	1.06398e-36	1.35338e-33	GI disorder treatment	codeine	262	396	22120	89132	1.58e-31	1.81e-28	opioid	asacol 400mg e/c tablet	15	4	5193	72908	6.72e-15	7.16e-12	GI disorder treatment	gaviscon liquid	29	292	2679	113444	7.89e-10	9.74e-07	GI disorder treatment
imodium 2mg capsule	59	26	15820	127006	1.14497e-36	1.4564e-33	GI disorder treatment	alverine	60	11	22322	89517	2.51e-31	2.87e-28	GI disorder treatment	metformin	180	1315	5028	71597	2.49e-14	2.65e-11	diabetes treatment	amitriptyline	104	2249	2604	111487	1.14e-09	1.41e-06	antidepressants
hyoscine butylbromide	44	9	15835	127023	1.54389e-33	1.96382e-30	GI disorder treatment	zoton 15mg capsule	70	22	22312	89506	8.1e-31	9.27e-28	GI disorder treatment	glyceryl trinitrate	41	118	5167	72794	3.76e-14	4e-11	angina treatment	co-phenotrope	7	5	2701	113731	2.61e-09	3.22e-06	GI disorder treatment
alverine citrate+sterculia 0.5%/62% granules	38	5	15841	127027	2.86358e-31	3.64247e-28	anti anxiety	symbicort 100/6 turbohaler	308	532	22074	88996	2.79e-29	3.19e-26	asthma treatment	losec 10mg capsule	23	29	5185	72883	4.48e-14	4.77e-11	GI disorder treatment	buscopan 10mg tablet	12	44	2696	113692	5.29e-09	6.52e-06	GI disorder treatment
propranolol	280	962	15599	126070	1.04293e-30	1.3266e-27	anti anxiety	loperamide	140	143	22242	89385	1.54e-28	1.77e-25	GI disorder treatment	mesalazine	16	8	5192	72904	6.54e-14	6.97e-11	GI disorder treatment	pantoprazole	14	67	2694	113669	5.56e-09	6.86e-06	GI disorder treatment
diazepam	130	268	15749	126764	1.21487e-30	1.54531e-27	anti anxiety	colofac-100 tablet	83	44	22299	89484	1.59e-28	1.82e-25	GI disorder treatment	temazepam	47	163	5161	72749	1.66e-13	1.77e-10	insomnia treatment	sulphasalazine	14	76	2694	113660	2.27e-08	2.8e-05	arthritis treatment
gabapentin	190	525	15689	126507	1.98942e-30	2.53054e-27	anticonvulsants	losec 10mg capsule	72	31	22310	89497	9.56e-28	1.09e-24	GI disorder treatment	Aspirin	775	8302	4433	64610	1.94e-13	2.07e-10	NSAID	lomotil tablet	6	4	2702	113732	3.05e-08	3.76e-05	GI disorder treatment
rabeprazole sodium	66	64	15813	126968	5.39827e-29	6.8666e-26	GI disorder treatment	furosemide	315	579	22067	88949	1.77e-26	2.02e-23	GI disorder treatment	zoton 15mg capsule	19	18	5189	72894	2.39e-13	2.55e-10	GI disorder treatment	prednisolone product	10	33	2698	113703	4.33e-08	5.35e-05	arthritis treatment
metoclopramide	70	79	15809	126953	5.42064e-28	6.89505e-25	GI disorder treatment	pregabalin	145	164	22237	89364	2.04e-26	2.33e-23	pregabalin	isosorbide mononitrate	43	143	5165	72769	5.41e-13	5.77e-10	angina treatment	dihydrocodeine	26	292	2682	113444	4.44e-08	5.47e-05	opioid
quinine	213	676	15666	126356	2.83148e-27	3.60164e-24	GI disorder treatment	dihydrocodeine	177	240	22205	89288	1.53e-25	1.75e-22	opioid	zopiclone	55	233	5153	72679	1.57e-12	1.67e-09	insomnia treatment	budesonide	24	255	2684	113481	5.56e-08	6.86e-05	GI disorder treatment
ventolin 100micrograms inhaler	715	3637	15164	123395	9.78151e-27	1.24421e-23	GI disorder treatment	nicorandil	120	121	22262	89407	5.21e-25	5.96e-22	angina treatment	dosulepin	60	279	5148	72633	4.58e-12	4.88e-09	antidepressants	sulfadiazine	6	5	2702	113731	6.57e-08	8.11e-05	GI disorder treatment
dihydrocodeine	129	303	15750	126729	2.88144e-26	3.66519e-23	opioid	amlodipine	1076	2970	21306	86558	5.81e-25	6.65e-22	lower blood pressure	buscopan 10mg tablet	19	24	5189	72888	7.35e-12	7.83e-09	GI disorder treatment	risedronate sodium	28	343	2680	113393	7.47e-08	9.22e-05	osteoporosis treatment
co-dydramol	216	708	15663	126324	3.40525e-26	4.33148e-23	painkiller	Aspirin	2985	9723	19397	79805	1.12e-24	1.28e-21	NSAID	insulin product	85	492	5123	72420	7.52e-12	8.01e-09	diabetes treatment	buprenorphine	12	60	2696	113676	1.03e-07	0.0001	opioid
sertraline	207	664	15672	126368	3.57436e-26	4.54659e-23	antidepressants	motilium 10mg tablet	51	13	22331	89515	1.67e-24	1.91e-21	GI disorder treatment	atenolol	288	2599	4920	70313	8.27e-12	8.82e-09	lower blood pressure	lacri-lube eye ointment	20	189	2688	113547	1.24e-07	0.0002	GI disorder treatment
mintec 0.2ml e/c capsule	28	2	15851	127030	6.48791e-25	8.25262e-22	GI disorder treatment	dosulepin	206	322	22176	89206	9.13e-24	1.04e-20	antidepressants	ventolin 100micrograms inhaler	229	1946	4979	70966	1.06e-11	1.13e-08	GI disorder treatment	methotrexate	44	744	2664	112992	1.58e-07	0.0002	arthritis treatment
lactulose product	121	285	15758	126747	1.17136e-24	1.48997e-21	GI disorder treatment	beclometasone	370	766	22012	88762	1.3e-23	1.48e-20	asthma treatment	Ibuprofen (e.g. Nurofen)	675	11943	4533	60969	3.29e-11	3.51e-08	NSAID	movicol oral powder	28	362	2680	113374	2.09e-07	0.0003	GI disorder treatment
senna	98	194	15781	126838	1.69044e-24	2.15024e-21	GI disorder treatment	solifenacin	143	178	22239	89350	2.35e-23	2.69e-20	GI disorder treatment	spasmonal 60mg capsule	17	20	5191	72892	4.32e-11	4.6e-08	GI disorder treatment	quinine	41	669	2667	113067	2.15e-07	0.0003	GI disorder treatment
dosulepin	151	434	15728	126598	4.75601e-23	6.04964e-20	antidepressants	propranolol	334	669	22048	88859	3.86e-23	4.41e-20	anti anxiety	prednisolone	80	473	5128	72439	9.12e-11	9.72e-08	corticosteroids	Ibuprofen (e.g. Nurofen)	383	20081	2325	93655	1.19e-06	0.0015	NSAID
beclometasone	266	1032	15613	126000	7.39042e-23	9.40061e-20	asthma treatment	loratadine	328	655	22054	88873	7.12e-23	8.14e-20	GI disorder treatment	levothyroxine sodium	488	5082	4720	67830	3.98e-10	4.24e-07	treat hypothyroidism	gabapentin	30	446	2678	113290	1.22e-06	0.0015	anticonvulsants
loratadine	243	952	15636	126080	1.8057e-20	2.29685e-17	GI disorder treatment	glyceryl trinitrate	116	128	22266	89400	5.58e-22	6.38e-19	angina treatment	folic acid product	109	770	5099	72142	5.76e-10	6.14e-07	GI disorder treatment	nexium 20mg tablet	11	64	2697	113672	1.32e-06	0.0016	GI disorder treatment
viscotears liquid eye gel	117	328	15762	126704	4.80553e-19	6.11264e-16	GI disorder treatment	lactulose product	164	235	22218	89293	6.53e-22	7.47e-19	GI disorder treatment	tiotropium	38	149	5170	72763	6.44e-10	6.87e-07	asthma treatment	ursodeoxycholic acid	10	51	2698	113685	1.39e-06	0.0017	GI disorder treatment
salbutamol	302	1332	15577	125700	1.10786e-18	1.4092e-15	asthma treatment	sertraline	244	438	22138	89090	7.52e-22	8.61e-19	antidepressants	peptac liquid	18	30	5190	72882	6.88e-10	7.33e-07	GI disorder treatment	imuran 10mg tablet	5	6	2703	113730	2.79e-06	0.0034	immunosuppressants
dicycloverine	23	4	15856	127028	1.24534e-18	1.58408e-15	GI disorder treatment	metformin	623	1563	21759	87965	7.74e-22	8.85e-19	diabetes treatment	hyoscine butylbromide	11	6	5197	72906	9.72e-10	1.04e-06	GI disorder treatment	alverine	6	13	2702	113723	3.29e-06	0.0041	GI disorder treatment
atorvastatin	548	2879	15331	124153	2.643e-18	3.36189e-15	lower low-density lipoprotein	ramipril	1051	2979	21331	86549	1.9e-21	2.18e-18	lower blood pressure	bendroflumethiazide	490	5143	4718	67769	9.91e-10	1.06e-06	lower blood pressure	co-dydramol	38	679	2670	113057	4.26e-06	0.0053	painkiller
peptac liquid	42	44	15837	126988	3.3598e-18	4.27367e-15	GI disorder treatment	bendroflumethiazide	1869	5839	20513	83689	3.71e-21	4.24e-18	lower blood pressure	azathioprine	32	111	5176	72801	1.13e-09	1.21e-06	immunosuppressive	colofac-100 tablet	9	49	2699	113687	7.48e-06	0.0092	GI disorder treatment
mometasone	84	193	15795	126839	4.01228e-18	5.10362e-15	skin issues treatment	asacol 400mg e/c tablet	39	7	22343	89521	6.3e-21	7.2e-18	GI disorder treatment	salmeterol	43	190	5165	72722	1.2e-09	1.28e-06	asthma treatment	adcal 600mg chewable tablet	36	642	2672	113094	7.83e-06	0.0097	supplements
salbutamol 100micrograms spacehaler	191	717	15688	126315	4.91675e-18	6.2541e-15	GI disorder treatment	colpermin 0.2ml m/r gel e/c capsule	58	31	22324	89497	2.68e-20	3.07e-17	GI disorder treatment	beclometasone	92	629	5116	72283	2.98e-09	3.18e-06	asthma treatment	rabeprazole sodium	10	66	2698	113670	1.08e-05	0.0133	GI disorder treatment
levothyroxine sodium	1271	7842	14608	119190	6.42243e-18	8.16933e-15	treat hypothyroidism	protium 20mg e/c tablet	34	4	22348	89524	5.25e-20	6e-17	GI disorder treatment	plavix 75mg tablet	13	15	5195	72897	7.31e-09	7.79e-06	prevent blood clots	fluoxetine	64	1470	2644	112266	1.12e-05	0.0138	antidepressants
temazepam	94	242	15785	126790	2.26325e-17	2.87885e-14	insomnia treatment	cimetidine	62	41	22320	89487	5.25e-19	6e-16	GI disorder treatment	diclofenac	183	1610	5025	71302	1.34e-08	1.43e-05	GI disorder treatment	warfarin	36	668	2672	113068	1.43e-05	0.0177	prevent blood clots
normacol granules	40	45	15839	126987	1.09232e-16	1.38943e-13	GI disorder treatment	mometasone	118	151	22264	89377	7.09e-19	8.12e-16	treatment for skin issues	mirtazapine	36	157	5172	72755	1.92e-08	2.05e-05	antidepressants	diazepam	19	248	2689	113488	1.99e-05	0.0246	anti anxiety
fluticasone	137	460	15742	126572	1.55329e-16	1.97578e-13	asthma treatment	senna	125	169	22257	89359	1.95e-18	2.23e-15	GI disorder treatment	spironolactone	29	107	5179	72805	2.11e-08	2.25e-05	lower blood pressure	ciprofloxacin	6	20	2702	113716	2.43e-05	0.03	GI disorder treatment
zopiclone	127	410	15752	126622	1.72773e-16	2.19768e-13	insomnia treatment	fybogel orange s/f granules	128	177	22254	89351	2.47e-18	2.83e-15	GI disorder treatment	lactulose product	42	206	5166	72706	2.52e-08	2.69e-05	GI disorder treatment	docusate sodium	11	93	2697	113643	3.24e-05	0.04	GI disorder treatment
pregabalin	91	242	15788	126790	2.71915e-16	3.45876e-13	pregabalin	tolterodine l-tartrate	132	189	22250	89339	5.83e-18	6.67e-15	GI disorder treatment	propranolol	81	556	5127	72356	3.76e-08	4.01e-05	anti anxiety	domperidone	13	131	2695	113605	3.53e-05	0.0436	GI disorder treatment
hypromellose	89	234	15790	126798	3.48377e-16	4.43135e-13	eye drops	prednisolone	267	545	22115	88983	5.86e-18	6.7e-15	corticosteroids	mintec 0.2ml e/c capsule	7	1	5201	72911	4.39e-08	4.68e-05	GI disorder treatment	codeine phosphate+kaolin 10mg/3g/10ml mixture	6	22	2702	113714	3.82e-05	0.0471	opioid
solifenacin	88	230	15791	126802	4.03026e-16	5.12649e-13	GI disorder treatment	mesalazine	37	10	22345	89518	8.01e-18	9.16e-15	GI disorder treatment	chlorphenamine	18	43	5190	72869	5.34e-08	5.69e-05	allergy treatment
lomotil tablet	19	3	15860	127029	8.08392e-16	1.02828e-12	GI disorder treatment	ispaghula husk	63	48	22319	89480	1.73e-17	1.98e-14	GI disorder treatment	ispaghula husk	17	39	5191	72873	7.83e-08	8.34e-05	GI disorder treatment
trazodone	71	166	15808	126866	2.90685e-15	3.69752e-12	antidepressants	ezetimibe	223	429	22159	89099	1.86e-17	2.13e-14	lower cholesterol	pregabalin	32	137	5176	72775	7.97e-08	8.5e-05	pregabalin
regulan 3.6g/sachet powder	28	20	15851	127012	3.25848e-15	4.14479e-12	GI disorder treatment	spasmonal 60mg capsule	45	21	22337	89507	3.17e-17	3.63e-14	GI disorder treatment	methotrexate	76	522	5132	72390	9.1e-08	9.71e-05	arthritis treatment
bisacodyl	37	44	15842	126988	4.98602e-15	6.34222e-12	GI disorder treatment	isosorbide mononitrate	114	155	22268	89373	6.47e-17	7.4e-14	angina treatment	cetirizine	110	869	5098	72043	1.01e-07	0.000107386	relieve allergy symptoms
nasonex 0.05% aqueous nasal spray	150	554	15729	126478	5.56738e-15	7.08171e-12	relieve allergy symptoms	salamol 100micrograms inhaler	166	291	22216	89237	5.24e-16	6e-13	asthma treatment	adizem-60 m/r tablet	19	51	5189	72861	1.01e-07	0.000108096	angina treatment
mebeverine hcl+ispaghula 135mg/3.5g/sachet granules	20	6	15859	127026	9.58936e-15	1.21977e-11	antispasmodic	nasonex 0.05% aqueous nasal spray	200	383	22182	89145	5.73e-16	6.55e-13	allergy treatment	symbicort 100/6 turbohaler	66	433	5142	72479	1.19e-07	0.000126704	asthma treatment
motilium 10mg tablet	26	18	15853	127014	2.05335e-14	2.61187e-11	GI disorder treatment	viscotears liquid eye gel	158	270	22224	89258	6.43e-16	7.36e-13	GI disorder treatment	prochlorperazine	31	134	5177	72778	1.51e-07	0.000161356	GI disorder treatment
nicorandil	63	144	15816	126888	4.53947e-14	5.7742e-11	treat angina	ferrous sulphate	226	457	22156	89071	8.17e-16	9.34e-13	anaemia treatment	sertraline	56	345	5152	72567	1.8e-07	0.000191839	antidepressants
manevac granules	30	29	15849	127003	5.08706e-14	6.47074e-11	GI disorder treatment	zantac 75 tablet	45	26	22337	89502	2.12e-15	2.43e-12	GI disorder treatment	alverine citrate+sterculia 0.5%/62% granules	7	2	5201	72910	1.86e-07	0.00019846	anti anxiety
clopidogrel	110	365	15769	126667	7.8491e-14	9.98406e-11	GI disorder treatment	ipratropium	66	64	22316	89464	5.44e-15	6.22e-12	anticholinergic drug	hypromellose	36	175	5172	72737	1.99e-07	0.000212257	eye drops
betahistine	115	389	15764	126643	7.90365e-14	1.00534e-10	GI disorder treatment	oxybutynin	144	247	22238	89281	1.1e-14	1.25e-11	GI disorder treatment	imodium 2mg capsule	11	14	5197	72898	2.12e-07	0.000225999	GI disorder treatment
tolterodine l-tartrate	85	243	15794	126789	7.93881e-14	1.00982e-10	GI disorder treatment	qvar 50 inhaler	194	382	22188	89146	1.23e-14	1.41e-11	asthma treatment	risedronate sodium	45	254	5163	72658	3.14e-07	0.000334946	osteoporosis treatment
diclofenac	472	2570	15407	124462	1.08278e-13	1.3773e-10	GI disorder treatment	tiotropium	111	168	22271	89360	3.08e-14	3.52e-11	asthma treatment	movicol oral powder	44	246	5164	72666	3.54e-07	0.000376973	GI disorder treatment
venlafaxine	148	568	15731	126464	1.08947e-13	1.3858e-10	antidepressants	atenolol	1001	3031	21381	86497	3.17e-14	3.62e-11	lower blood pressure	irbesartan	69	474	5139	72438	3.75e-07	0.00039953	lower blood pressure
beconase 50micrograms nasal spray	191	810	15688	126222	1.45655e-13	1.85273e-10	asthma treatment	hyoscine butylbromide	27	6	22355	89522	4.07e-14	4.66e-11	GI disorder treatment	gtn 400micrograms spray	29	126	5179	72786	4.11e-07	0.000437618	angina treatment
seretide 50 evohaler	277	1343	15602	125689	4.63106e-13	5.89071e-10	asthma treatment	bisoprolol	384	963	21998	88565	6.09e-14	6.96e-11	high blood pressure	docusate sodium	20	64	5188	72848	4.87e-07	0.000518801	GI disorder treatment
docusate sodium	51	106	15828	126926	6.92002e-13	8.80226e-10	GI disorder treatment	pravastatin	190	380	22192	89148	7.19e-14	8.22e-11	lower cholesterol	ibuprofen	597	10102	4611	62810	7.56e-07	0.000805902	NSAID
hyoscine	20	10	15859	127022	8.01211e-13	1.01914e-09	GI disorder treatment	losartan	370	925	22012	88603	1.28e-13	1.46e-10	lower blood pressure	pravastatin	54	346	5154	72566	9.15e-07	0.000975114	lower cholesterol
omega-3/fish oil supplement	920	5735	14959	121297	2.57411e-12	3.27427e-09	supplements	salmeterol	132	226	22250	89302	1.29e-13	1.48e-10	asthma treatment	perindopril	98	789	5110	72123	1.27e-06	0.00135201	lower blood pressure
pariet 10mg e/c tablet	27	28	15852	127004	2.73315e-12	3.47656e-09	GI disorder treatment	lacri-lube eye ointment	103	153	22279	89375	1.42e-13	1.62e-10	GI disorder treatment	protium 20mg e/c tablet	7	4	5201	72908	1.51e-06	0.00161391	GI disorder treatment
naproxen	203	915	15676	126117	2.91322e-12	3.70562e-09	NSAIDs	pentasa sr 250mg m/r tablet	20	1	22362	89527	1.77e-13	2.03e-10	GI disorder treatment	sucralfate	7	4	5201	72908	1.51e-06	0.00161391	GI disorder treatment
glyceryl trinitrate	57	137	15822	126895	3.52487e-12	4.48363e-09	treat angina	docusate sodium	68	76	22314	89452	2.1e-13	2.4e-10	GI disorder treatment	desloratadine	26	113	5182	72799	1.6e-06	0.00170313	allergy treatment
ispaghula husk product	24	21	15855	127011	4.3964e-12	5.59223e-09	GI disorder treatment	prochlorperazine	99	146	22283	89382	2.65e-13	3.03e-10	GI disorder treatment	tolterodine l-tartrate	31	154	5177	72758	2e-06	0.00213055	GI disorder treatment
symbicort 100/6 turbohaler	167	719	15712	126313	1.31669e-11	1.67483e-08	asthma treatment	salmeterol+fluticasone propionate	95	136	22287	89392	3.04e-13	3.47e-10	asthma treatment	qvar 50 inhaler	50	320	5158	72592	2.79e-06	0.00297559	asthma treatment
isosorbide mononitrate	64	174	15815	126858	1.38543e-11	1.76227e-08	treat angina	betahistine	164	316	22218	89212	4.4e-13	5.03e-10	GI disorder treatment	diazepam	31	157	5177	72755	2.83e-06	0.00301517	anti anxiety
furosemide	156	663	15723	126369	2.16976e-11	2.75994e-08	GI disorder treatment	zopiclone	162	316	22220	89212	1.01e-12	1.15e-09	insomnia	frusemide	27	126	5181	72786	3.26e-06	0.00347193	oedema treatment
fexofenadine	116	445	15763	126587	5.53176e-11	7.0364e-08	relieve allergy symptoms	candesartan cilexetil	384	989	21998	88539	1.05e-12	1.2e-09	lower blood pressure	thiamine preparation	13	31	5195	72881	3.69e-06	0.00392825	GI disorder treatment
duloxetine	51	125	15828	126907	8.10501e-11	1.03096e-07	antidepressants	escitalopram	99	155	22283	89373	4.69e-12	5.36e-09	antidepressants	etoricoxib	18	62	5190	72850	4.26e-06	0.00453838	NSAID
prochlorperazine	67	199	15812	126833	1.16448e-10	1.48122e-07	GI disorder treatment	buprenorphine	50	48	22332	89480	7.96e-12	9.11e-09	opioid	pariet 10mg e/c tablet	10	17	5198	72895	5.05e-06	0.0053808	GI disorder treatment
lacri-lube eye ointment	67	200	15812	126832	1.34456e-10	1.71028e-07	GI disorder treatment	nitrolingual 400micrograms spray	52	52	22330	89476	8.37e-12	9.57e-09	GI disorder treatment	betahistine	44	276	5164	72636	5.12e-06	0.00546311	GI disorder treatment
nortriptyline	42	91	15837	126941	1.91042e-10	2.43005e-07	nerve pain relief	diclofenac	652	1905	21730	87623	9.35e-12	1.07e-08	GI disorder treatment	nitrolingual 400micrograms spray	14	38	5194	72874	5.3e-06	0.00564866	GI disorder treatment
glucosamine product	1492	10050	14387	116982	2.34465e-10	2.98239e-07	GI disorder treatment	montelukast product	105	174	22277	89354	1.02e-11	1.17e-08	asthma treatment	tramacet 325mg/37.5mg tablet	11	22	5197	72890	5.59e-06	0.00595702	pain relief
terbutaline	62	180	15817	126852	2.49474e-10	3.17331e-07	asthma treatment	fexofenadine	152	302	22230	89226	1.78e-11	2.03e-08	allergy treatment	hypromellose product	17	58	5191	72854	7.01e-06	0.00747733	arthritis treatment
zoton 15mg capsule	22	23	15857	127009	3.14584e-10	4.00151e-07	GI disorder treatment	alverine citrate+sterculia 0.5%/62% granules	18	2	22364	89526	3.26e-11	3.72e-08	anti anxiety	ipratropium	17	58	5191	72854	7.01e-06	0.00747733	anticholinergic drug
clonidine	73	234	15806	126798	4.12524e-10	5.24731e-07	high blood pressure	hypromellose	116	208	22266	89320	3.31e-11	3.79e-08	eye drops	bisoprolol	98	829	5110	72083	8e-06	0.00852935	high blood pressure
zolmitriptan	56	156	15823	126876	5.10365e-10	6.49184e-07	migraine headaches	naproxen	279	691	22103	88837	5.38e-11	6.16e-08	NSAID	loratadine	72	557	5136	72355	8.6e-06	0.00916836	GI disorder treatment
pizotifen	70	223	15809	126809	5.70169e-10	7.25255e-07	antidepressants	peppermint oil product	35	25	22347	89503	8.02e-11	9.17e-08	GI disorder treatment	fybogel orange s/f granules	28	143	5180	72769	9.56e-06	0.0101864	GI disorder treatment
ipratropium	39	84	15840	126948	7.29273e-10	9.27635e-07	anticholinergic drug	irbesartan	227	536	22155	88992	1.2e-10	1.38e-07	lower blood pressure	capsaicin 0.025% cream	7	7	5201	72905	1.32e-05	0.0140315	GI disorder treatment
ezetimibe	119	488	15760	126544	8.14633e-10	1.03621e-06	lower cholesterol.	azathioprine	77	115	22305	89413	1.66e-10	1.9e-07	immunosuppressive	oilatum cream	9	15	5199	72897	1.34e-05	0.0143245	skin issue treatment
mirtazapine	83	292	15796	126740	9.39403e-10	1.19492e-06	antidepressants	gtn 400micrograms spray	82	127	22300	89401	1.73e-10	1.98e-07	angina treatment	mometasone	25	125	5183	72787	2.05e-05	0.0218613	skin issue treatment
paracetamol + codeine	39	87	15840	126945	1.59346e-09	2.02689e-06	painkiller	insulin product	250	611	22132	88917	2.01e-10	2.3e-07	diabetes treatment	lisinopril	175	1729	5033	71183	2.19e-05	0.0233438	lower blood pressure
zinc product	208	1029	15671	126003	1.65493e-09	2.10507e-06	supplements	diazepam	103	181	22279	89347	2.17e-10	2.49e-07	anti anxiety	co-amilofruse	21	94	5187	72818	2.26e-05	0.0240512	potassium sparing diuretic
codeine phosphate+kaolin 10mg/3g/10ml mixture	21	24	15858	127008	2.33913e-09	2.97538e-06	opioid	diltiazem	81	126	22301	89402	2.57e-10	2.94e-07	high blood pressure	merbentyl 10mg tablet	7	8	5201	72904	2.33e-05	0.0247871	GI disorder treatment
protium 20mg e/c tablet	14	7	15865	127025	2.35441e-09	2.99481e-06	GI disorder treatment	meloxicam	150	314	22232	89214	3.46e-10	3.96e-07	NSAID	amlodipine	246	2586	4962	70326	2.36e-05	0.0251754	lower blood pressure
vitamin b compound tablet	235	1205	15644	125827	2.39956e-09	3.05224e-06	supplements	doxazosin	270	677	22112	88851	3.56e-10	4.08e-07	GI disorder treatment	peppermint oil product	9	17	5199	72895	2.84e-05	0.0302936	GI disorder treatment
carmellose	30	55	15849	126977	3.82601e-09	4.86668e-06	dry eyes treatment	lisinopril	666	2007	21716	87521	4.08e-10	4.67e-07	lower blood pressure	duloxetine	17	66	5191	72846	2.89e-05	0.0308159	antidepressants
celecoxib	49	134	15830	126898	3.9705e-09	5.05048e-06	anti-inflammatory drug	rino clenil 50micrograms nasal spray	96	168	22286	89360	6.3e-10	7.21e-07	GI disorder treatment	etodolac	16	59	5192	72853	2.9e-05	0.0309011	NSAID
cimetidine	28	48	15851	126984	4.13749e-09	5.26289e-06	GI disorder treatment	duloxetine	58	75	22324	89453	6.36e-10	7.28e-07	antidepressants	colestyramine	6	5	5202	72907	3.02e-05	0.0321653	GI disorder treatment
migraleve tablet	63	203	15816	126829	6.3196e-09	8.03853e-06	GI disorder treatment	mirtazapine	110	206	22272	89322	8.14e-10	9.31e-07	antidepressants	meptazinol	6	5	5202	72907	3.02e-05	0.0321653	opioid
ibuprofen	2722	19515	13157	107517	7.84445e-09	9.97814e-06	NSAIDs	gavilast-p 75mg tablet	18	4	22364	89524	8.24e-10	9.43e-07	GI disorder treatment	vitamin b12 preparation	43	287	5165	72625	3.15e-05	0.0335318	supplements
oxybutynin	83	314	15796	126718	1.43181e-08	1.82126e-05	GI disorder treatment	tildiem 60mg m/r tablet	72	108	22310	89420	8.82e-10	1.01e-06	GI disorder treatment	prednisone	15	53	5193	72859	3.37e-05	0.0359011	asthma treatment
qvar 50 inhaler	119	521	15760	126511	2.21485e-08	2.81729e-05	asthma treatment	cyclizine	35	29	22347	89499	9.09e-10	1.04e-06	GI disorder treatment	sumatriptan	45	307	5163	72605	3.55e-05	0.037791	migraine headaches treatment
meloxicam	94	379	15785	126653	2.66155e-08	3.3855e-05	NSAID	valsartan	172	385	22210	89143	1.07e-09	1.23e-06	lower blood pressure	ketoprofen	8	13	5200	72899	3.59e-05	0.038258	NSAID
thyroxine product	417	2468	15462	124564	2.90806e-08	3.69905e-05	hypothyroidism	paracetamol + codeine	52	63	22330	89465	1.1e-09	1.26e-06	painkiller	motilium 10mg tablet	7	9	5201	72903	3.89e-05	0.0415193	GI disorder treatment
multivitamins	718	4591	15161	122441	2.91361e-08	3.70611e-05	GI disorder treatment	singulair 10mg tablet	49	57	22333	89471	1.12e-09	1.28e-06	asthma treatment	betamethasone	19	83	5189	72829	4.09e-05	0.0435527	corticosteroids
naratriptan	46	131	15833	126901	2.91825e-08	3.71201e-05	migraine headaches treatment	gtn - glyceryl trinitrate	63	89	22319	89439	1.47e-09	1.68e-06	angina treatment	venlafaxine	45	313	5163	72599	4.43e-05	0.0472157	antidepressants
carbomers	45	127	15834	126905	3.3608e-08	4.27494e-05	GI disorder treatment	rosuvastatin	200	472	22182	89056	1.59e-09	1.82e-06	prevent cardiovascular diseases	celebrex 100mg capsule	17	69	5191	72843	4.66e-05	0.0497192	NSAID
multivitamin+mineral preparations	392	2303	15487	124729	3.44221e-08	4.37849e-05	GI disorder treatment	fybogel mebeverine sachet	76	122	22306	89406	2.23e-09	2.55e-06	GI disorder treatment
losec 10mg capsule	24	40	15855	126992	3.48521e-08	4.43319e-05	GI disorder treatment	temazepam	100	184	22282	89344	2.56e-09	2.93e-06	insomnia
aloe vera product	54	170	15825	126862	4.49966e-08	5.72357e-05	skin issues treatment	morphine	36	33	22346	89495	2.92e-09	3.34e-06	opioid
senna product	24	41	15855	126991	4.94196e-08	6.28617e-05	GI disorder treatment	celecoxib	67	101	22315	89427	3.12e-09	3.57e-06	NSAID
bisoprolol	215	1138	15664	125894	1.02216e-07	0.000130019	high blood pressure	asacol mr 400mg e/c tablet	13	1	22369	89527	9.31e-09	1.07e-05	GI disorder treatment
solpadol caplet	35	88	15844	126944	1.12336e-07	0.000142891	GI disorder treatment	normacol granules	36	36	22346	89492	1.28e-08	1.47e-05	GI disorder treatment
paroxetine	105	455	15774	126577	1.12489e-07	0.000143086	antidepressants	lipitor 10mg tablet	217	541	22165	88987	1.36e-08	1.56e-05	lower cholesterol
aqueous cream bp	31	71	15848	126961	1.14165e-07	0.000145218	GI disorder treatment	dicycloverine	16	4	22366	89524	1.38e-08	1.57e-05	GI disorder treatment
ortho-gynest 500micrograms pessary	52	168	15827	126864	1.30291e-07	0.00016573	GI disorder treatment	etodolac	53	73	22329	89455	1.72e-08	1.97e-05	NSAID
tildiem 60mg m/r tablet	44	131	15835	126901	1.81641e-07	0.000231048	GI disorder treatment	migraleve tablet	74	124	22308	89404	1.86e-08	2.13e-05	GI disorder treatment
desloratadine	53	174	15826	126858	2.00375e-07	0.000254877	relieve allergy symptoms	calcichew d3 tablet	528	1586	21854	87942	2.04e-08	2.33e-05	osteoporosis treatment
sodium cromoglicate	36	96	15843	126936	2.38928e-07	0.000303916	eye drops	trazodone	69	112	22313	89416	2.06e-08	2.35e-05	antidepressants
rino clenil 50micrograms nasal spray	64	241	15815	126791	5.79422e-07	0.000737024	GI disorder treatment	orlistat	61	92	22321	89436	2.05e-08	2.35e-05	GI disorder treatment
macrogol ointment	16	21	15863	127011	6.8725e-07	0.000874182	GI disorder treatment	movelat gel	30	26	22352	89502	2.69e-08	3.08e-05	skin issue treatment
sodium picosulfate	8	2	15871	127030	8.47959e-07	0.0010786	GI disorder treatment	frusemide	79	141	22303	89387	4.11e-08	4.7e-05	oedema treatment
co-proxamol	37	107	15842	126925	8.63488e-07	0.00109836	analgesics	spiriva 18micrograms inhalation capsule	68	113	22314	89415	4.17e-08	4.77e-05	asthma treatment
flixonase 50micrograms aqueous nasal spray	103	468	15776	126564	9.18374e-07	0.00116817	GI disorder treatment	adcal-d3 1.5g/10micrograms chewable tablet	425	1244	21957	88284	4.6e-08	5.26e-05	GI disorder treatment
diprobase cream	45	146	15834	126886	1.25039e-06	0.0015905	GI disorder treatment	aqueous cream bp	48	65	22334	89463	4.96e-08	5.68e-05	GI disorder treatment
buprenorphine	26	60	15853	126972	1.29799e-06	0.00165104	opioid	imodium 2mg capsule	27	22	22355	89506	6.05e-08	6.92e-05	GI disorder treatment
gtn 400micrograms spray	45	151	15834	126881	2.00489e-06	0.00255022	treat angina	bisacodyl	33	34	22349	89494	8.13e-08	9.3e-05	GI disorder treatment
zolpidem	29	75	15850	126957	2.07306e-06	0.00263693	treat sleeping problems	gliclazide	172	415	22210	89113	8.35e-08	9.55e-05	lower blood pressure
ferrous sulphate	143	732	15736	126300	3.14012e-06	0.00399423	anaemia treatment	adizem-60 m/r tablet	46	62	22336	89466	9e-08	0.000102973	angina treatment
clomipramine	31	84	15848	126948	3.37389e-06	0.00429159	antidepressant	budesonide	102	208	22280	89320	1.04e-07	0.000118721	GI disorder treatment
prednisolone	136	693	15743	126339	3.91247e-06	0.00497666	corticosteroids	rennie duo oral suspension	21	13	22361	89515	1.24e-07	0.000142367	GI disorder treatment
montelukast product	60	235	15819	126797	4.08098e-06	0.00519101	asthma treatment	diprobase cream	69	120	22313	89408	1.34e-07	0.000153554	GI disorder treatment
oilatum cream	17	29	15862	127003	4.27402e-06	0.00543656	emollient	clonidine	88	171	22294	89357	1.34e-07	0.000153752	high blood pressure
syndol tablet	42	142	15837	126890	5.3021e-06	0.00674427	GI disorder treatment	cinnarizine	35	39	22347	89489	1.88e-07	0.000214726	antihistamine
kolanticon gel	7	2	15872	127030	6.12876e-06	0.00779578	GI disorder treatment	voltarol emulgel	41	53	22341	89475	1.94e-07	0.000221394	NSAID
oxycodone hydrochloride	14	20	15865	127012	6.87225e-06	0.0087415	opioids	desloratadine	69	121	22313	89407	2.3e-07	0.000263495	allergy treatment
ciprofloxacin	16	27	15863	127005	7.35526e-06	0.00935589	GI disorder treatment	carmellose	35	40	22347	89488	2.36e-07	0.000270386	dry eyes treatment
salmeterol+fluticasone propionate	49	182	15830	126850	8.17647e-06	0.0104005	asthma treatment	colestyramine	13	3	22369	89525	2.47e-07	0.000282884	GI disorder treatment
dexamethasone+hypromellose 0.1%/0.5% eye drops	22	51	15857	126981	8.73713e-06	0.0111136	eye drops	trospium	37	45	22345	89483	2.52e-07	0.000288327	GI disorder treatment
questran 4g/sachet powder	15	24	15864	127008	8.82094e-06	0.0112202	GI disorder treatment	movelat cream	21	14	22361	89514	2.52e-07	0.000288497	skin issue treatment
stemetil 5mg tablet	33	100	15846	126932	9.79047e-06	0.0124535	GI disorder treatment	vesicare 5mg tablet	65	113	22317	89415	2.83e-07	0.000323194	GI disorder treatment
capsaicin 0.025% cream	10	9	15869	127023	1.01808e-05	0.0129499	skin issues	folic acid product	322	918	22060	88610	3.12e-07	0.000356438	GI disorder treatment
cinnarizine	23	56	15856	126976	1.04249e-05	0.0132605	antihistamine	carbocisteine	34	39	22348	89489	3.72e-07	0.000425956	asthma treatment
adcal-d3 1.5g/10micrograms chewable tablet	251	1475	15628	125557	1.08198e-05	0.0137628	GI disorder treatment	hydroxychloroquine	92	188	22290	89340	4.13e-07	0.00047198	arthritis treatment
diltiazem	42	146	15837	126886	1.13477e-05	0.0144342	high blood pressure	carbomers	59	99	22323	89429	4.2e-07	0.000480885	GI disorder treatment
gamolenic acid	20	44	15859	126988	1.21119e-05	0.0154063	GI disorder treatment	terbutaline	74	139	22308	89389	4.77e-07	0.00054539	asthma treatment
bricanyl 250mcg inhaler	73	321	15806	126711	1.25608e-05	0.0159774	asthma treatment	macrogol ointment	22	17	22360	89511	5.85e-07	0.000669428	GI disorder treatment
eumovate cream	33	103	15846	126929	1.36295e-05	0.0173368	skin issues treatment	beclomethasone	151	366	22231	89162	6.1e-07	0.000698383	asthma treatment
colestyramine	9	7	15870	127025	1.41383e-05	0.0179839	GI disorder treatment	ciprofloxacin	23	19	22359	89509	6.66e-07	0.000762041	GI disorder treatment
evening primrose oil	544	3559	15335	123473	1.43754e-05	0.0182855	supplements	etoricoxib	46	68	22336	89460	7.84e-07	0.000896341	NSAID
salmeterol	70	304	15809	126728	1.51891e-05	0.0193206	asthma treatment	uniphyllin continus 200mg m/r tablet	29	31	22353	89497	8.08e-07	0.000924666	asthma treatment
rizatriptan	41	143	15838	126889	1.58371e-05	0.0201448	migraine headaches treatment	traxam gel	13	4	22369	89524	8.57e-07	0.000979884	skin issue treatment
methylcellulose	7	3	15872	127029	1.84506e-05	0.0234692	GI disorder treatment	nitrofurantoin	51	81	22331	89447	9.42e-07	0.00107751	GI disorder treatment
adizem-60 m/r tablet	25	68	15854	126964	2.0309e-05	0.025833	treat angina	nizatidine	17	10	22365	89518	1.37e-06	0.00156613	GI disorder treatment
gtn - glyceryl trinitrate	34	110	15845	126922	2.38354e-05	0.0303187	treat angina	nortriptyline	42	61	22340	89467	1.46e-06	0.00166549	nerve pain relief
trimethoprim	42	156	15837	126876	3.60209e-05	0.0458185	GI disorder treatment	venlafaxine	159	399	22223	89129	1.6e-06	0.0018334	antidepressants
dulco-lax 2.5mg perles	8	6	15871	127026	3.74183e-05	0.0475961	GI disorder treatment	hyoscine	14	6	22368	89522	1.84e-06	0.00210521	GI disorder treatment
food supplement/plant/herbal extract	122	640	15757	126392	3.87195e-05	0.0492512	supplements	serevent 25mcg inhaler	114	262	22268	89266	2.06e-06	0.00235841	asthma treatment
								co-amilofruse	58	102	22324	89426	2.23e-06	0.00255512	potassium sparing diuretic
								becotide 50 inhaler	212	575	22170	88953	2.49e-06	0.00284404	corticosteroids
								trimethoprim	62	113	22320	89415	2.5e-06	0.00286141	GI disorder treatment
								balsalazide disodium	8	0	22374	89528	2.56e-06	0.00292571	GI disorder treatment
								atrovent 20micrograms inhaler	46	73	22336	89455	2.76e-06	0.0031598	asthma treatment
								budesonide+formoterol	40	58	22342	89470	2.81e-06	0.00321463	GI disorder treatment
								acrivastine	21	18	22361	89510	2.93e-06	0.00335251	angina treatment
								hypromellose product	43	66	22339	89462	3.11e-06	0.0035585	arthritis treatment
								beconase 50micrograms nasal spray	213	585	22169	88943	4.52e-06	0.00517352	asthma treatment
								adizem-xl plus m/r capsule	33	44	22349	89484	4.96e-06	0.00567559	gout treatment
								naratriptan	52	91	22330	89437	5.07e-06	0.00579673	migraine headaches treatment
								chlorphenamine	36	51	22346	89477	5.23e-06	0.00597971	allergy treatment
								betamethasone	58	108	22324	89420	6.32e-06	0.00723354	corticosteroids
								zolmitriptan	56	104	22326	89424	1.01e-05	0.0115139	migraine headaches treatment
								merbentyl 10mg tablet	14	8	22368	89520	1.01e-05	0.0115291	GI disorder treatment
								gastrocote liquid	17	13	22365	89515	1.04e-05	0.0119418	GI disorder treatment
								perindopril	309	923	22073	88605	1.22e-05	0.013933	lower blood pressure
								lomotil tablet	11	4	22371	89524	1.24e-05	0.014233	GI disorder treatment
								paroxetine	131	329	22251	89199	1.4e-05	0.0160681	antidepressants
								kolanticon gel	10	3	22372	89525	1.6e-05	0.0183478	GI disorder treatment
								sucralfate	10	3	22372	89525	1.6e-05	0.0183478	GI disorder treatment
								cefalexin	41	67	22341	89461	1.7e-05	0.0194097	antibiotic
								verapamil	72	152	22310	89376	1.71e-05	0.0196026	migraine headaches treatment
								mintec 0.2ml e/c capsule	8	1	22374	89527	1.89e-05	0.0216516	GI disorder treatment
								clonazepam	35	52	22347	89476	1.92e-05	0.0219686	seizures treatment
								glyceryl trinitrate product	35	52	22347	89476	1.92e-05	0.0219686	angina treatment
								allopurinol	73	156	22309	89372	2.12e-05	0.0242114	gout treatment
								risedronate sodium	117	290	22265	89238	2.25e-05	0.0257398	osteoporosis treatment
								salbutamol product	67	139	22315	89389	2.37e-05	0.0270923	asthma treatment
								methotrexate	215	611	22167	88917	2.65e-05	0.03036	arthritis treatment
								calcium carbonate+cholecalciferol 1.25g/200iu tablet	102	245	22280	89283	2.82e-05	0.0322187	supplements
								regulan 3.6g/sachet powder	16	13	22366	89515	3e-05	0.0342633	GI disorder treatment
								zoledronic acid	16	13	22366	89515	3e-05	0.0342633	osteoporosis treatment
								bendrofluazide	221	634	22161	88894	3.05e-05	0.0348365	lower blood pressure
								amoxicillin	39	64	22343	89464	3.24e-05	0.0370972	antibiotic
								bricanyl 250mcg inhaler	98	234	22284	89294	3.41e-05	0.038975	asthma treatment
								beclazone 50 inhaler	110	271	22272	89257	3.66e-05	0.0419133	asthma treatment
								flixonase 50micrograms aqueous nasal spray	129	332	22253	89196	4.1e-05	0.0469022	asthma treatment
